# Type I interferon drives dysfunction of a distinct CD8+ HLA-DRB1+ T cell subset in systemic lupus erythematosus

**DOI:** 10.64898/2026.01.02.26343348

**Authors:** Huizhong Long, Elio Carmona, Mikhail G Dozmorov, Amr H Sawalha

**Affiliations:** Department of Orthopedics, Xiangya Hospital, Central South University, Changsha, Hunan, China; Division of Rheumatology, Department of Pediatrics, Children’s Hospital of Pittsburgh, University of Pittsburgh, Pittsburgh, Pennsylvania, USA; Department of Biostatistics, Virginia Commonwealth University, Richmond, Virginia, USA; Department of Pathology, Virginia Commonwealth University, Richmond, Virginia, USA; Division of Rheumatology and Clinical Immunology, Department of Medicine, University of Pittsburgh, Pittsburgh, Pennsylvania, USA; Lupus Center of Excellence, University of Pittsburgh School of Medicine, Pittsburgh, Pennsylvania, USA; Department of Immunology, University of Pittsburgh, Pittsburgh, Pennsylvania, USA

**Keywords:** T cells, lupus, CD8 cells, CD8+ HLA-DRB1+ T cells, cytotoxicity, interferon, exhaustion, senescence

## Abstract

**Objective:** Systemic lupus erythematosus (SLE) is characterized by persistent type I interferon (IFN) signaling and adaptive immune dysregulation. We previously identified hypomethylation of *HLA-DRB1* and *STAT1* in SLE CD8+ T cells, enabling aberrant IFN-driven HLA-DRB1 expression and expansion of a distinct CD8+ T cell subset. This study aimed to comprehensively characterize CD8+ HLA-DRB1+ T cells in lupus.

**Methods:** Peripheral blood CD8+ T cells from SLE patients and healthy controls were analyzed by flow cytometry to assess differentiation and effector functions. Single-cell RNA sequencing and TCR sequencing, with and without IFN-α stimulation, were used to assess transcriptional heterogeneity, exhaustion, senescence, and cytotoxicity.

**Results:** CD8+ HLA-DRB1+ T cells were enriched within effector memory and terminally differentiated CD8+ T cells and were significantly expanded within the effector memory compartment in SLE compared to healthy controls. These cells displayed paradoxical features of cytotoxic activation, proliferative potential, exhaustion, and senescence. Compared to healthy controls, lupus CD8+ HLA-DRB1+ T cells exhibited increased exhaustion, reduced cytotoxicity, and impaired viral defense pathways. IFN-α treatment enhanced IFN-γ responses in lupus CD8+ HLA-DRB1+ T cells and exacerbated exhaustion and senescence. Despite upregulation of cytotoxic gene expression, IFN-α reduced CD107a surface mobilization, indicating impaired degranulation. Analysis of lupus nephritis datasets revealed that most kidney-infiltrating CD8+ T cells express HLA-DRB1.

**Conclusion:** CD8+ HLA-DRB1+ T cells represent a cytotoxic yet dysfunctional effector memory population expanded in SLE. Type I IFN drives this paradoxical state by promoting exhaustion and impaired degranulation, highlighting a potential therapeutic axis in SLE.

## Supplementary Tables for "Type I interferon drives dysfunction of a distinct CD8+ HLA-DRB1+ T cell subset in systemic lupus erythematosus" (part 1 of 3)

### Sheet: Table S1
Supplementary Table 1. DEGs for No-IFN SLE patients HLA-DRB1+ vs HLA-DRB1-. Columns shown are the unadjusted p-value (p_val) for the differential expression test on each gene tested, the average log2 fold-change (avg_log2FC) between HLA-DRB1+ and HLA-DRB1- (positive values indicate higher expression in HLA-DRB1+), the percentage of cells with detectable expression in HLA-DRB1+ (pct.1) and in HLA-DRB1- (pct.2), the Bonferroni-corrected p-value (p_val_adj), and the FDR-adjusted p-value (p_val_adj_fdr) computed using the Benjamini–Hochberg procedure.
gene	p_val	avg_log2FC	pct.1	pct.2	p_val_adj	p_val_adj_fdr
HLA-DRB1	0	14.726	1	0	0	0
HLA-DRA	0	4.76323	0.658	0.058	0	0
NKG7	0	2.62817	0.867	0.275	0	0
CST7	0	1.9371	0.88	0.3	0	0
HLA-DPA1	0	2.59392	0.829	0.251	0	0
GZMA	0	2.8452	0.698	0.151	0	0
ZEB2	0	2.20545	0.684	0.14	0	0
HLA-DQB1	0	3.69899	0.623	0.079	0	0
PLEK	0	2.15914	0.654	0.119	0	0
AOAH	0	2.07542	0.841	0.311	0	0
HOPX	0	2.21515	0.701	0.18	0	0
PRF1	0	1.5424	0.72	0.199	0	0
KLRD1	0	2.06788	0.668	0.148	0	0
HLA-DPB1	0	2.20589	0.839	0.328	0	0
C12orf75	0	2.00547	0.753	0.246	0	0
PYHIN1	0	1.58883	0.763	0.257	0	0
LAG3	0	2.33892	0.626	0.125	0	0
HLA-DQA1	0	4.72219	0.524	0.028	0	0
HLA-DMA	0	2.619	0.637	0.143	0	0
PTMS	0	2.86691	0.569	0.09	0	0
CYTOR	0	1.83579	0.655	0.179	0	0
NIBAN1	0	1.63841	0.689	0.221	0	0
LYST	0	1.86126	0.802	0.339	0	0
SAMD3	0	1.5074	0.676	0.226	0	0
LINC01871	0	1.62276	0.709	0.265	0	0
CCL4	0	2.01916	0.558	0.117	0	0
CCR7	0	-2.11726	0.314	0.752	0	0
HLA-DRB5	0	3.69225	0.47	0.037	0	0
GZMH	0	2.35556	0.514	0.086	0	0
APOBEC3G	0	1.46023	0.698	0.27	0	0
ALOX5AP	0	2.21904	0.817	0.391	0	0
CTSC	0	1.48888	0.834	0.411	0	0
KLF2	0	-2.02334	0.276	0.696	0	0
GZMB	0	2.48781	0.511	0.1	0	0
F2R	0	2.04984	0.505	0.095	0	0
LEF1	0	-1.7366	0.417	0.816	0	0
IFNG	0	3.41535	0.441	0.044	0	0
CTSW	0	1.59463	0.831	0.435	0	0
CCL5	0	2.00322	0.944	0.549	0	0
LINC02694	0	2.70733	0.461	0.076	0	0
LGALS1	0	1.8616	0.641	0.256	0	0
TCF7	0	-1.55893	0.492	0.873	0	0
IDH2	0	1.46142	0.76	0.382	0	0
ITGB2	0	1.33484	0.808	0.433	0	0
EOMES	0	1.52814	0.498	0.124	0	0
MIR4435-2HG	0	2.31824	0.459	0.089	0	0
ITM2A	0	1.48893	0.816	0.446	0	0
PTTG1	0	2.58715	0.488	0.12	0	0
APOBEC3H	0	3.10273	0.393	0.045	0	0
PASK	0	-2.3848	0.259	0.604	0	0
LINC01943	0	2.38283	0.408	0.068	0	0
PCLAF	0	3.06827	0.414	0.075	0	0
ARHGAP18	0	2.19345	0.422	0.085	0	0
ITGAL	0	1.05372	0.892	0.557	0	0
BACH2	0	-1.77885	0.367	0.701	0	0
CDCA7	0	3.10129	0.386	0.055	0	0
SELL	0	-1.56674	0.468	0.796	0	0
DUSP4	0	2.65484	0.361	0.052	0	0
CRIP1	0	1.44888	0.927	0.646	0	0
MSC-AS1	0	2.75836	0.312	0.032	0	0
CD81	0	0.97393	0.934	0.671	0	0
CLIC1	0	1.27267	0.943	0.68	0	0
RABGAP1L	0	1.14452	0.931	0.669	0	0
CD99	0	1.19106	0.951	0.696	0	0
COTL1	0	1.90484	0.889	0.653	0	0
HCST	0	1.20142	0.924	0.704	0	0
IL7R	0	-1.16958	0.716	0.925	0	0
CD74	0	2.14919	0.976	0.774	0	0
SRGN	0	1.09726	0.963	0.778	0	0
CD8A	0	0.93437	0.937	0.769	0	0
LSP1	0	1.04341	0.968	0.807	0	0
ZFP36L2	0	-1.15068	0.802	0.92	0	0
CYBA	0	0.733146	0.988	0.897	0	0
GIMAP7	0	-1.24115	0.877	0.936	0	0
MYL6	0	0.883918	0.988	0.945	0	0
CORO1A	0	0.746307	0.98	0.947	0	0
GAPDH	0	1.23368	0.992	0.962	0	0
IL32	0	0.926589	0.995	0.965	0	0
CFL1	0	0.859016	0.991	0.969	0	0
ACTG1	0	0.979879	0.988	0.971	0	0
SH3BGRL3	0	0.61357	0.996	0.988	0	0
SARAF	0	-0.81067	0.982	0.988	0	0
PFN1	0	0.871051	0.999	0.996	0	0
RPL32	0	-0.46441	0.996	0.998	0	0
RPL9	0	-0.636734	0.991	0.993	0	0
RPL30	0	-0.558044	0.996	0.998	0	0
RPS13	0	-0.559998	0.998	0.996	0	0
RPS28	0	-0.458314	0.995	0.997	0	0
RPS23	0	-0.513661	0.998	0.997	0	0
EEF1A1	0	-0.408335	1	0.999	0	0
RPS3	0	-0.381529	0.999	0.998	0	0
RPL13	0	-0.449919	0.999	0.998	0	0
RPS14	0	-0.891319	0.996	0.996	0	0
ACTB	0	0.950088	1	1	0	0
TPT1	0	-0.777648	0.997	0.997	0	0
RPL19	0	-0.431986	0.998	0.998	0	0
SLAMF7	9.36503e-308	1.49131	0.582	0.189	2.0943e-303	8.45074e-306
ARPC1B	7.51719e-307	0.836397	0.947	0.824	1.68107e-302	6.71408e-305
CCL4L2	7.95036e-307	1.59361	0.367	0.058	1.77794e-302	7.02925e-305
RPL11	1.10644e-306	-0.406388	0.999	0.999	2.47432e-302	9.68464e-305
SYTL3	6.9344e-306	1.86838	0.488	0.127	1.55074e-301	6.00959e-304
RHOC	3.23473e-304	1.9523	0.477	0.124	7.23382e-300	2.77584e-302
ARPC2	5.91308e-304	0.715264	0.982	0.933	1.32234e-299	5.02497e-302
PPP2R2B	3.95956e-303	2.13309	0.36	0.054	8.85476e-299	3.3325e-301
RPL34	1.81246e-302	-0.448504	0.996	0.996	4.0532e-298	1.5109e-300
AHNAK	9.15826e-302	1.1645	0.79	0.37	2.04806e-297	7.56248e-300
RAB27A	8.53272e-301	1.27202	0.743	0.342	1.90817e-296	6.98008e-299
ATXN1	4.13905e-300	1.16786	0.835	0.479	9.25615e-296	3.35454e-298
TNFAIP3	4.44918e-300	1.31992	0.79	0.407	9.9497e-296	3.57281e-298
SLC1A4	5.56923e-300	2.36612	0.397	0.08	1.24545e-295	4.43159e-298
BTG1	2.9129e-299	-0.679196	0.984	0.991	6.51412e-295	2.29699e-297
CCL3	4.28635e-299	3.37028	0.283	0.024	9.58556e-295	3.34986e-297
SH2D1A	1.22936e-295	1.41722	0.74	0.373	2.74921e-291	9.52263e-294
MALAT1	5.72354e-295	-0.834624	1	1	1.27996e-290	4.39457e-293
RPS25	5.91767e-295	-0.443335	0.996	0.996	1.32337e-290	4.50412e-293
BHLHE40	3.71813e-294	1.5405	0.522	0.153	8.31486e-290	2.80559e-292
LCP1	2.51315e-293	0.804035	0.966	0.833	5.62015e-289	1.88013e-291
TOX	6.02168e-292	1.80609	0.452	0.108	1.34663e-287	4.46676e-290
SH2D2A	1.12154e-291	1.35455	0.648	0.248	2.50811e-287	8.24947e-290
CLDND1	2.38526e-290	1.11959	0.882	0.611	5.33416e-286	1.73985e-288
TMSB4X	6.41426e-290	0.474307	0.999	0.998	1.43442e-285	4.64e-288
ACTN1	7.73322e-290	-2.21067	0.157	0.526	1.72938e-285	5.54827e-288
MXD4	6.84863e-288	1.46851	0.659	0.272	1.53156e-283	4.87366e-286
MT1E	1.5373e-286	1.63157	0.519	0.156	3.43787e-282	1.08516e-284
MYO1G	3.56463e-286	1.4689	0.617	0.237	7.97159e-282	2.4961e-284
DLEU2	3.10697e-284	1.56331	0.632	0.264	6.94812e-280	2.15836e-282
CD63	4.08377e-282	1.29085	0.719	0.339	9.13254e-278	2.81459e-280
DOK2	9.37568e-281	1.59777	0.489	0.134	2.09668e-276	6.41135e-279
MYO1F	1.94887e-279	1.08589	0.7	0.284	4.35827e-275	1.32236e-277
TIGIT	6.16816e-279	1.6933	0.487	0.138	1.37939e-274	4.15307e-277
TGFBR3	1.83418e-275	1.26069	0.53	0.156	4.10179e-271	1.22554e-273
MSC	4.3524e-275	2.84202	0.266	0.023	9.73327e-271	2.8861e-273
RPL10	1.35122e-272	-0.393314	0.999	0.999	3.02174e-268	8.89267e-271
ENTPD1	2.20269e-272	2.69186	0.296	0.038	4.92588e-268	1.43882e-270
GLIPR1	2.58295e-272	1.24383	0.755	0.381	5.77624e-268	1.67471e-270
ABI3	7.64333e-272	1.54068	0.525	0.168	1.70928e-267	4.91927e-270
EFHD2	1.52502e-270	1.21992	0.691	0.306	3.4104e-266	9.74343e-269
GNG2	2.78347e-269	1.16781	0.778	0.415	6.22468e-265	1.76549e-267
GPR171	5.35139e-267	1.25665	0.679	0.292	1.19673e-262	3.36984e-265
PTPN7	8.07104e-266	1.31356	0.692	0.314	1.80493e-261	5.04613e-264
VIM	3.30928e-265	0.88048	0.971	0.913	7.40055e-261	2.05434e-263
ASB2	6.52531e-265	1.65492	0.481	0.141	1.45925e-260	4.02226e-263
TESC	1.81326e-263	2.53262	0.311	0.048	4.05499e-259	1.10989e-261
OASL	5.98639e-261	1.47016	0.471	0.131	1.33874e-256	3.63881e-259
DTHD1	2.04723e-260	2.89614	0.265	0.027	4.57821e-256	1.23582e-258
FABP5	7.56187e-260	1.84147	0.554	0.216	1.69106e-255	4.5335e-258
IFI27L2	2.96313e-259	1.27145	0.689	0.312	6.62644e-255	1.76437e-257
ADGRG5	3.01547e-259	2.03317	0.339	0.061	6.74349e-255	1.7834e-257
TNFRSF1B	5.30313e-258	1.42608	0.561	0.201	1.18594e-253	3.11532e-256
PTPRJ	1.24614e-256	1.30803	0.632	0.258	2.78673e-252	7.27162e-255
RNF19A	1.92054e-256	1.22881	0.733	0.364	4.29491e-252	1.11328e-254
RPS27	2.90741e-255	-0.406382	0.997	0.998	6.50183e-251	1.67425e-253
PTPN22	2.21857e-253	1.1498	0.706	0.327	4.9614e-249	1.26923e-251
CD70	3.61195e-253	2.08067	0.334	0.06	8.07741e-249	2.05295e-251
CD58	9.81183e-252	1.37483	0.479	0.138	2.19422e-247	5.54084e-250
RPS26	1.16539e-251	-0.498316	0.995	0.998	2.60616e-247	6.53888e-250
CD244	3.13203e-251	2.44326	0.29	0.041	7.00415e-247	1.74616e-249
FAM102B	4.05996e-251	1.65019	0.492	0.157	9.07928e-247	2.24917e-249
RPS12	1.79636e-249	-0.366474	0.999	0.999	4.0172e-245	9.88902e-248
GTDC1	1.86885e-248	1.39546	0.578	0.221	4.17932e-244	1.02238e-246
GZMK	5.47931e-248	1.30166	0.475	0.14	1.22534e-243	2.97891e-246
HMGB2	7.02925e-247	2.17068	0.75	0.446	1.57195e-242	3.79797e-245
SLC9A9	1.14176e-245	1.55298	0.51	0.172	2.55332e-241	6.13118e-244
RPL18	2.66264e-245	-0.369257	0.997	0.997	5.95447e-241	1.4211e-243
MAL	5.31163e-244	-2.00298	0.166	0.501	1.18784e-239	2.81774e-242
HDGFL3	1.06448e-242	1.84851	0.424	0.12	2.38051e-238	5.61291e-241
PRKCQ-AS1	2.25438e-242	-1.62551	0.48	0.686	5.04146e-238	1.18159e-240
APOBEC3C	1.11024e-241	1.40518	0.561	0.213	2.48282e-237	5.78447e-240
TPM4	1.47847e-241	1.34376	0.662	0.32	3.3063e-237	7.65741e-240
TYMS	9.46824e-241	3.10201	0.298	0.053	2.11738e-236	4.87503e-239
GLCCI1	2.17409e-239	1.21799	0.7	0.347	4.86192e-235	1.11286e-237
ACTN4	9.28673e-239	1.21613	0.624	0.256	2.07679e-234	4.72597e-237
PRDM1	1.08827e-238	1.81262	0.346	0.07	2.4337e-234	5.50615e-237
ARHGAP26	3.46658e-237	1.31951	0.603	0.248	7.75232e-233	1.74385e-235
CCR5	5.11438e-237	2.75409	0.243	0.025	1.14373e-232	2.55806e-235
SLC4A7	1.1923e-235	1.28862	0.646	0.291	2.66633e-231	5.92964e-234
IFI16	4.6548e-234	0.952295	0.841	0.573	1.04095e-229	2.30189e-232
ATP2B4	1.11721e-233	1.12541	0.637	0.268	2.49843e-229	5.49381e-232
SKAP1	3.10114e-232	0.81919	0.931	0.748	6.93507e-228	1.51644e-230
FTL	1.41275e-230	-0.829268	0.995	0.995	3.15932e-226	6.86987e-229
ARPC5L	1.02391e-229	1.17086	0.698	0.354	2.28977e-225	4.95153e-228
RPL5	5.36185e-229	-0.440603	0.995	0.995	1.19907e-224	2.5787e-227
RPS27A	9.37323e-229	-0.304717	0.995	0.998	2.09614e-224	4.48327e-227
AC020916.1	1.47298e-228	2.10648	0.34	0.076	3.29401e-224	7.00704e-227
RPS3A	1.26283e-225	-0.472104	0.997	0.997	2.82408e-221	5.97491e-224
PLAAT4	1.70495e-224	0.788124	0.927	0.756	3.81279e-220	8.02337e-223
FCMR	9.94499e-224	-1.1353	0.588	0.777	2.224e-219	4.655e-222
CENPF	3.57674e-223	3.17266	0.301	0.06	7.99867e-219	1.66528e-221
GIMAP5	4.69633e-223	-1.13964	0.659	0.796	1.05024e-218	2.17497e-221
ARAP2	9.73524e-223	1.04433	0.765	0.419	2.17709e-218	4.48487e-221
GYG1	1.03525e-222	1.3055	0.565	0.226	2.31513e-218	4.74426e-221
IL2RG	2.25753e-222	0.644127	0.977	0.902	5.04853e-218	1.02918e-220
LTB	2.96915e-222	-0.919634	0.737	0.885	6.6399e-218	1.34658e-220
FAU	5.74373e-221	-0.34247	0.995	0.997	1.28447e-216	2.59149e-219
C1orf21	7.17624e-221	1.2688	0.383	0.093	1.60482e-216	3.22121e-219
ZBTB38	7.55385e-221	1.02737	0.751	0.401	1.68927e-216	3.37341e-219
COX8A	2.01958e-219	0.77534	0.923	0.78	4.51639e-215	8.97329e-218
KLF6	4.93631e-219	0.839773	0.915	0.653	1.10391e-214	2.1822e-217
GPR68	1.65712e-218	1.90772	0.345	0.082	3.70582e-214	7.28884e-217
HLA-DMB	2.24491e-218	2.63277	0.257	0.038	5.02029e-214	9.82485e-217
SEPTIN7	5.14171e-218	0.63463	0.964	0.825	1.14984e-213	2.23907e-216
MATK	1.54548e-217	2.03934	0.315	0.065	3.45616e-213	6.69683e-216
PPP1R16B	2.97553e-217	1.16745	0.625	0.273	6.65417e-213	1.28299e-215
SH3KBP1	2.3905e-216	0.878475	0.853	0.545	5.34587e-212	1.02569e-214
CDT1	1.43575e-215	3.15006	0.232	0.028	3.21078e-211	6.13032e-214
CD55	1.88027e-215	-2.10931	0.231	0.517	4.20485e-211	7.98933e-214
MKI67	4.48565e-215	2.94558	0.366	0.108	1.00313e-210	1.89676e-213
AQP3	4.50946e-215	-1.91294	0.223	0.524	1.00845e-210	1.89766e-213
ABLIM1	2.88416e-214	-1.4492	0.495	0.688	6.44986e-210	1.2079e-212
SPOCK2	2.70463e-213	-1.26196	0.476	0.714	6.04835e-209	1.12731e-211
GZMM	3.19774e-213	0.969756	0.847	0.56	7.15111e-209	1.32653e-211
NUSAP1	9.01788e-213	3.21569	0.268	0.047	2.01667e-208	3.72328e-211
TXNIP	1.36527e-212	-1.0072	0.703	0.85	3.05314e-208	5.61041e-211
ADA	2.00825e-212	1.38595	0.506	0.186	4.49106e-208	8.21413e-211
S1PR1	5.97882e-211	-1.53689	0.321	0.606	1.33704e-206	2.43408e-209
RRM2	3.33671e-210	3.20047	0.25	0.038	7.46188e-206	1.35214e-208
JUN	8.39283e-210	1.20263	0.667	0.329	1.87689e-205	3.38537e-208
ITGA1	2.1508e-209	1.80058	0.364	0.098	4.80983e-205	8.63575e-208
LDHB	7.7357e-208	-0.600497	0.952	0.952	1.72993e-203	3.09181e-206
IQGAP1	2.12949e-207	0.870259	0.839	0.55	4.76218e-203	8.47246e-206
MCOLN2	2.14076e-207	1.48307	0.394	0.11	4.78738e-203	8.47876e-206
CMC1	4.38467e-207	1.37627	0.645	0.315	9.80543e-203	1.72878e-205
MAP4K1	2.12909e-206	1.12483	0.625	0.285	4.76128e-202	8.35691e-205
CDKN2A	6.93231e-206	2.19216	0.265	0.044	1.55027e-201	2.70886e-204
INPP4B	3.37767e-205	1.05653	0.732	0.397	7.55348e-201	1.31399e-203
RPL3	4.64265e-205	-0.420014	0.996	0.996	1.03824e-200	1.7981e-203
SYTL2	1.21565e-204	1.38291	0.466	0.161	2.71855e-200	4.68747e-203
PPP1R18	2.01109e-204	0.897151	0.817	0.501	4.49739e-200	7.72063e-203
STK39	1.50008e-203	1.27016	0.534	0.208	3.35463e-199	5.73371e-202
NOP53	4.815e-202	-0.700315	0.904	0.92	1.07678e-197	1.83242e-200
TANK	1.86943e-201	0.992115	0.767	0.442	4.1806e-197	7.08358e-200
DNAJC1	2.63637e-200	1.06963	0.643	0.307	5.89572e-196	9.94663e-199
SAP30	3.3542e-200	2.0967	0.273	0.05	7.501e-196	1.26006e-198
DYNLL1	1.02842e-199	0.934473	0.816	0.542	2.29985e-195	3.84689e-198
CKAP2	1.42123e-199	1.56889	0.462	0.167	3.1783e-195	5.29363e-198
KLRB1	3.25956e-198	1.89676	0.295	0.064	7.28935e-194	1.20894e-196
TK1	1.15752e-197	3.29906	0.214	0.026	2.58856e-193	4.275e-196
ARPC4	1.24955e-197	0.791482	0.867	0.629	2.79436e-193	4.5955e-196
FYN	9.8804e-197	0.716463	0.943	0.781	2.20955e-192	3.61854e-195
NCAPH	5.79613e-196	2.50377	0.242	0.038	1.29619e-191	2.1139e-194
EEF1B2	8.8848e-196	-0.501295	0.978	0.977	1.98691e-191	3.22692e-194
YPEL1	1.38963e-195	2.20061	0.251	0.041	3.10762e-191	5.0262e-194
CXCR3	2.1925e-195	0.850071	0.766	0.395	4.90309e-191	7.89752e-194
LDLRAP1	9.44298e-195	-1.92603	0.198	0.478	2.11173e-190	3.38748e-193
KNL1	1.53541e-194	2.9156	0.209	0.024	3.43364e-190	5.4855e-193
PTGDR	3.56346e-194	2.04855	0.246	0.039	7.96897e-190	1.26793e-192
AC243829.1	1.43487e-193	2.1357	0.244	0.038	3.2088e-189	5.08479e-192
HMGB1	1.98132e-193	0.825731	0.978	0.934	4.43084e-189	6.99296e-192
RCBTB2	2.34248e-193	1.30137	0.418	0.132	5.23849e-189	8.23444e-192
GMFG	4.51616e-193	0.575761	0.951	0.858	1.00995e-188	1.5812e-191
PTPRC	6.89217e-193	0.436643	0.998	0.985	1.5413e-188	2.40347e-191
PPIA	2.53381e-191	0.558122	0.986	0.977	5.66636e-187	8.80098e-190
RPLP1	2.62196e-191	-0.355932	0.999	0.999	5.86349e-187	9.07115e-190
IQGAP2	3.18318e-191	0.890185	0.821	0.543	7.11855e-187	1.09694e-189
SERINC5	7.28043e-191	-1.36969	0.437	0.654	1.62812e-186	2.49904e-189
FCER1G	2.51225e-190	-3.8282	0.033	0.278	5.61815e-186	8.58974e-189
SUB1	1.9056e-189	0.659848	0.931	0.812	4.26149e-185	6.49016e-188
PLAAT3	4.8095e-189	1.69881	0.291	0.062	1.07555e-184	1.63169e-187
RPS21	6.86976e-189	-0.338678	0.995	0.995	1.53628e-184	2.32166e-187
RGL4	1.47643e-188	1.18103	0.557	0.24	3.30173e-184	4.97044e-187
SLC9A3R1	2.77052e-188	0.758051	0.875	0.636	6.1957e-184	9.29131e-187
EZH2	6.10701e-188	1.82126	0.367	0.114	1.36571e-183	2.04025e-186
LY6E	2.09233e-187	0.717867	0.91	0.721	4.67907e-183	6.96355e-186
MPST	2.95566e-187	1.49827	0.376	0.112	6.60975e-183	9.79959e-186
RPLP2	7.06638e-187	-0.301087	0.997	0.997	1.58025e-182	2.33404e-185
KLRG1	7.78046e-186	1.19492	0.581	0.27	1.73994e-181	2.56024e-184
BATF	1.50791e-185	1.12682	0.579	0.261	3.37214e-181	4.94335e-184
ANXA1	2.32208e-185	0.689992	0.864	0.586	5.19286e-181	7.58119e-184
HNRNPLL	2.32988e-185	1.09757	0.515	0.202	5.2103e-181	7.58119e-184
FCRL6	4.3335e-185	1.55276	0.281	0.058	9.69101e-181	1.40486e-183
SMCO4	3.86594e-183	2.31248	0.249	0.046	8.64541e-179	1.24866e-181
PTP4A2	1.13599e-182	0.629864	0.939	0.758	2.54042e-178	3.65564e-181
BIRC5	1.60577e-182	3.4909	0.187	0.019	3.59099e-178	5.14847e-181
TXK	1.71011e-182	-2.13244	0.149	0.42	3.82433e-178	5.463e-181
SKA2	1.93652e-182	1.48485	0.432	0.156	4.33065e-178	6.16378e-181
USP28	3.8403e-182	1.43675	0.356	0.102	8.58806e-178	1.2179e-180
GALM	1.43781e-181	1.18432	0.47	0.173	3.21537e-177	4.54338e-180
PIK3AP1	2.47085e-181	2.28554	0.212	0.028	5.52556e-177	7.77963e-180
DENND1B	4.14681e-181	1.24074	0.502	0.202	9.27351e-177	1.30097e-179
CENPM	5.5678e-181	2.31057	0.265	0.056	1.24513e-176	1.74053e-179
ADAP1	3.64623e-180	1.99214	0.257	0.049	8.15407e-176	1.13578e-178
NELL2	7.20991e-180	-0.870697	0.603	0.805	1.61235e-175	2.23789e-178
MAP3K20	8.07306e-180	2.7363	0.189	0.02	1.80538e-175	2.49694e-178
TOP2A	8.95291e-180	3.20762	0.227	0.039	2.00214e-175	2.75933e-178
PPP1R15A	1.99351e-179	0.921613	0.717	0.398	4.45808e-175	6.12252e-178
KIF11	4.28865e-178	2.98353	0.207	0.029	9.59072e-174	1.31254e-176
RGS1	7.59732e-178	1.34993	0.401	0.135	1.69899e-173	2.31705e-176
SMC4	7.80217e-178	2.00728	0.431	0.171	1.7448e-173	2.37126e-176
ADAM8	2.37237e-177	1.52373	0.338	0.095	5.30532e-173	7.18523e-176
ITM2B	9.48575e-177	-0.453505	0.988	0.993	2.1213e-172	2.86306e-175
ARID5B	1.29565e-176	0.989905	0.603	0.286	2.89746e-172	3.89719e-175
NFATC2	4.53179e-176	1.00986	0.666	0.347	1.01344e-171	1.35845e-174
MT-ND2	5.76453e-176	-0.953087	0.894	0.919	1.28912e-171	1.72208e-174
IL2RB	6.34246e-176	0.974348	0.632	0.307	1.41836e-171	1.88828e-174
PPP1CA	1.25626e-175	0.60691	0.925	0.783	2.80937e-171	3.72747e-174
PALM2-AKAP2	1.64553e-175	1.79287	0.285	0.066	3.6799e-171	4.86599e-174
RCAN3	1.2046e-174	-1.65318	0.295	0.536	2.69384e-170	3.55011e-173
TPX2	1.25441e-174	3.09116	0.224	0.039	2.80523e-170	3.68451e-173
REC8	1.47515e-174	2.02159	0.301	0.078	3.29887e-170	4.31838e-173
AC013652.1	1.67639e-174	3.05997	0.178	0.017	3.74892e-170	4.89115e-173
ANXA5	4.66367e-174	1.02635	0.629	0.321	1.04294e-169	1.35618e-172
XCL1	5.36946e-174	1.66879	0.288	0.067	1.20077e-169	1.55625e-172
TESPA1	5.94074e-174	-1.39108	0.432	0.63	1.32853e-169	1.71615e-172
RPL14	1.45992e-173	-0.329628	0.997	0.996	3.26482e-169	4.20351e-172
MRPL10	4.85326e-173	1.06081	0.6	0.287	1.08533e-168	1.39281e-171
DAPK2	1.81082e-172	1.80359	0.256	0.052	4.04953e-168	5.17977e-171
RUNX1	2.21536e-172	1.12007	0.656	0.351	4.95422e-168	6.31631e-171
CD2	4.73028e-172	0.608936	0.96	0.811	1.05783e-167	1.34429e-170
CENPU	5.51455e-172	2.67199	0.197	0.026	1.23322e-167	1.5621e-170
PAM	9.21424e-172	1.17871	0.528	0.226	2.06058e-167	2.60168e-170
PCBD1	1.33343e-171	1.31025	0.424	0.152	2.98196e-167	3.75291e-170
TNIP3	7.45443e-171	2.16693	0.221	0.036	1.66704e-166	2.0913e-169
MIR155HG	3.62355e-170	1.40366	0.34	0.101	8.10336e-166	1.01332e-168
S100A4	5.7474e-169	0.674376	0.939	0.792	1.28529e-164	1.60213e-167
MAP3K5	1.11995e-168	1.08048	0.571	0.263	2.50454e-164	3.11203e-167
SIT1	1.27244e-168	0.968742	0.656	0.333	2.84556e-164	3.52458e-167
TRBV23-1	3.00337e-168	3.17761	0.168	0.015	6.71645e-164	8.29291e-167
EEF1G	6.06811e-168	-0.463084	0.975	0.977	1.35701e-163	1.67026e-166
PLCG2	8.56296e-168	1.98288	0.21	0.032	1.91493e-163	2.34958e-166
ASPM	1.10753e-167	3.34184	0.198	0.029	2.47677e-163	3.02944e-166
KIFC1	4.0984e-167	3.11813	0.179	0.02	9.16525e-163	1.11755e-165
AC017002.3	1.07503e-166	3.44049	0.155	0.01	2.40408e-162	2.92227e-165
AC092902.4	3.93334e-166	2.59977	0.183	0.021	8.79613e-162	1.0659e-164
CLSPN	1.80483e-165	2.74958	0.188	0.024	4.03614e-161	4.87583e-164
LEPROTL1	6.7246e-165	-0.690783	0.865	0.895	1.50382e-160	1.81109e-163
TLN1	8.99446e-165	0.808196	0.797	0.517	2.01143e-160	2.41498e-163
THEM4	1.03031e-164	-1.86968	0.237	0.476	2.30408e-160	2.75789e-163
NDFIP1	1.7112e-164	-1.04552	0.643	0.75	3.82676e-160	4.56651e-163
LMNB1	1.92977e-164	1.78518	0.37	0.129	4.31555e-160	5.13413e-163
LRRN3	1.52239e-163	-1.25686	0.474	0.666	3.40453e-159	4.03803e-162
UBE2C	3.478e-163	3.61086	0.191	0.027	7.77784e-159	9.19725e-162
CAP1	3.78624e-163	0.643343	0.905	0.743	8.46718e-159	9.98223e-162
RAC2	3.88772e-163	0.506126	0.969	0.868	8.69411e-159	1.0219e-161
ATP5MC2	6.73786e-163	0.46863	0.972	0.918	1.50679e-158	1.76576e-161
ACTR3	1.98804e-162	0.664184	0.896	0.719	4.44584e-158	5.19441e-161
MACF1	6.98314e-162	0.855703	0.783	0.504	1.56164e-157	1.81915e-160
NCR3	1.4058e-161	1.53153	0.312	0.088	3.1438e-157	3.65133e-160
IGFLR1	2.59719e-161	1.02933	0.761	0.472	5.80809e-157	6.72579e-160
AC009313.1	1.47734e-160	1.62466	0.317	0.092	3.30378e-156	3.81451e-159
CENPE	4.52495e-160	3.02738	0.19	0.027	1.01191e-155	1.16491e-158
GTSE1	5.03306e-159	3.27416	0.164	0.016	1.12554e-154	1.29192e-157
RIPOR2	9.34874e-159	-0.805391	0.797	0.857	2.09066e-154	2.39268e-157
PERP	1.4374e-158	1.63857	0.249	0.053	3.21446e-154	3.6681e-157
CDK6	1.47688e-158	1.13222	0.545	0.254	3.30275e-154	3.7579e-157
MAF	3.6437e-158	2.22109	0.191	0.027	8.14841e-154	9.24444e-157
SEM1	3.83037e-158	0.678045	0.856	0.633	8.56586e-154	9.68995e-157
LIMS1	3.87319e-158	0.997988	0.512	0.219	8.66161e-154	9.77003e-157
TROAP	9.07722e-158	3.40102	0.165	0.017	2.02994e-153	2.28313e-156
PDLIM1	1.49665e-157	2.66134	0.162	0.015	3.34695e-153	3.75362e-156
NCAPG	1.50709e-157	2.64386	0.183	0.024	3.37031e-153	3.76902e-156
TMEM123	1.82195e-157	-0.849685	0.686	0.791	4.07443e-153	4.54346e-156
PARK7	4.85539e-157	0.607195	0.906	0.75	1.08581e-152	1.20737e-155
STOM	6.19827e-157	0.894938	0.552	0.24	1.38612e-152	1.53693e-155
CENPW	1.63484e-156	2.51728	0.2	0.033	3.65599e-152	4.0423e-155
ST8SIA1	2.82918e-156	1.17653	0.464	0.192	6.3269e-152	6.97572e-155
MAPK1	3.79685e-156	0.870939	0.718	0.412	8.4909e-152	9.33535e-155
TRGV7	6.2875e-156	2.32689	0.193	0.029	1.40607e-151	1.54158e-154
DIAPH3	1.55124e-155	2.61878	0.175	0.022	3.46904e-151	3.79274e-154
PTGER4	6.85086e-155	1.03782	0.519	0.229	1.53206e-150	1.67035e-153
CEP55	7.33556e-155	3.45135	0.158	0.015	1.64045e-150	1.78356e-153
CDKN3	1.24455e-154	2.87715	0.205	0.037	2.7832e-150	3.01761e-153
NRM	2.08525e-154	1.8529	0.244	0.054	4.66324e-150	5.04204e-153
JPT1	2.15259e-154	1.12501	0.66	0.384	4.81383e-150	5.19052e-153
GLIPR2	2.42183e-154	1.23605	0.373	0.126	5.41593e-150	5.82369e-153
CCNA2	1.16816e-153	3.14452	0.183	0.027	2.61236e-149	2.80135e-152
BUB1	4.91629e-153	2.74096	0.186	0.028	1.09943e-148	1.17574e-151
TENT5C	5.82468e-153	1.3937	0.297	0.081	1.30257e-148	1.38919e-151
DUSP10	2.65927e-152	1.42718	0.306	0.089	5.94693e-148	6.32517e-151
IFI27L1	8.70381e-152	1.77411	0.263	0.066	1.94643e-147	2.06462e-150
CXCR6	1.15758e-151	1.86391	0.22	0.043	2.58871e-147	2.73847e-150
CDCA8	1.37135e-151	3.08689	0.178	0.025	3.06676e-147	3.23544e-150
PIK3IP1	1.31211e-150	-1.09936	0.533	0.68	2.93427e-146	3.08733e-149
HIVEP3	1.32634e-150	1.09484	0.451	0.179	2.9661e-146	3.11246e-149
VNN2	4.39694e-150	1.25618	0.42	0.165	9.83288e-146	1.02905e-148
ATP5MG	5.2347e-150	0.411849	0.977	0.949	1.17064e-145	1.22185e-148
STAT1	1.73317e-149	-1.1306	0.721	0.771	3.87589e-145	4.03469e-148
BUB1B	2.71531e-149	2.77935	0.155	0.015	6.07224e-145	6.30426e-148
NACA	2.55971e-148	-0.334608	0.993	0.994	5.72427e-144	5.92728e-147
JAML	3.41675e-148	0.841861	0.776	0.513	7.64088e-144	7.89099e-147
ATM	7.62688e-148	-0.752946	0.809	0.852	1.7056e-143	1.75679e-146
SASH3	1.10667e-147	0.825952	0.734	0.44	2.47484e-143	2.54243e-146
PGAM1	4.71831e-147	0.760548	0.826	0.618	1.05516e-142	1.08113e-145
CAPZA1	6.06012e-147	0.66579	0.84	0.602	1.35522e-142	1.38497e-145
ARPC3	6.10062e-147	0.459471	0.966	0.911	1.36428e-142	1.39059e-145
TFDP1	8.44174e-147	1.19824	0.45	0.193	1.88783e-142	1.91924e-145
DLGAP5	1.25431e-146	3.34274	0.161	0.019	2.80501e-142	2.8443e-145
ADGRG1	2.08088e-146	1.88837	0.19	0.03	4.65347e-142	4.70644e-145
FASLG	2.67902e-146	1.89841	0.18	0.025	5.9911e-142	6.04368e-145
TRGC2	4.58523e-146	1.4227	0.285	0.079	1.0254e-141	1.03174e-144
MIS18BP1	1.57389e-145	1.02995	0.568	0.291	3.51968e-141	3.53236e-144
MELK	1.76451e-145	2.73028	0.157	0.017	3.94597e-141	3.95007e-144
MND1	8.38902e-145	2.75074	0.167	0.022	1.87604e-140	1.87319e-143
C12orf57	1.19435e-144	-0.577611	0.939	0.942	2.67093e-140	2.66009e-143
AURKB	1.89047e-144	2.80004	0.174	0.025	4.22766e-140	4.19982e-143
GAB3	2.78714e-144	1.11953	0.342	0.111	6.23288e-140	6.17616e-143
SP140	4.5575e-144	0.841503	0.596	0.289	1.01919e-139	1.00737e-142
NEIL3	1.15011e-143	2.97187	0.158	0.018	2.572e-139	2.53575e-142
SETBP1	1.58667e-143	2.18917	0.166	0.021	3.54826e-139	3.48947e-142
FGR	1.89302e-143	2.34973	0.163	0.02	4.23336e-139	4.15278e-142
PYCARD	3.24654e-143	0.8443	0.685	0.389	7.26024e-139	7.10424e-142
ANK3	8.50636e-143	-1.65701	0.194	0.433	1.90228e-138	1.85676e-141
CHCHD2	1.79766e-142	0.505961	0.958	0.89	4.0201e-138	3.91415e-141
HMMR	1.98702e-142	3.3956	0.162	0.021	4.44357e-138	4.31572e-141
HIST1H1B	3.99133e-142	2.47189	0.28	0.084	8.92582e-138	8.64756e-141
CTNNA1	4.90604e-142	1.66531	0.219	0.045	1.09714e-137	1.06031e-140
DTL	9.67273e-142	2.68171	0.154	0.017	2.16311e-137	2.08535e-140
JAKMIP2	1.03765e-141	1.44643	0.302	0.092	2.32049e-137	2.23157e-140
FLNA	1.1492e-141	0.849148	0.734	0.462	2.56997e-137	2.46544e-140
AUTS2	4.40555e-141	1.51509	0.23	0.05	9.85213e-137	9.42831e-140
2025-12-01	9.40727e-141	2.10468	0.215	0.046	2.10375e-136	2.00834e-139
PIK3CG	1.24514e-140	1.08682	0.428	0.173	2.7845e-136	2.65175e-139
CHEK1	2.8828e-140	2.30148	0.178	0.028	6.4468e-136	6.12454e-139
NCALD	4.47168e-140	1.22797	0.366	0.132	1e-135	9.47715e-139
MYC	5.80982e-140	-1.79808	0.277	0.485	1.29925e-135	1.22834e-138
VAV3	1.40104e-139	1.26037	0.319	0.102	3.13315e-135	2.95502e-138
FOXP1	1.41789e-139	-0.623087	0.875	0.888	3.17082e-135	2.98335e-138
RPL35A	2.02068e-139	-0.274304	0.994	0.996	4.51884e-135	4.24149e-138
CKAP2L	1.0006e-138	3.20401	0.144	0.014	2.23763e-134	2.09527e-137
CDC20	1.19884e-138	3.31491	0.159	0.021	2.68096e-134	2.5044e-137
CCNB2	2.7347e-138	3.18512	0.164	0.023	6.11561e-134	5.69925e-137
ST8SIA6	4.06514e-138	1.95729	0.17	0.024	9.09087e-134	8.45182e-137
HDAC9	5.45099e-138	2.85304	0.136	0.011	1.219e-133	1.13063e-136
KIF4A	5.50609e-138	2.71999	0.149	0.016	1.23133e-133	1.13936e-136
RPS6	1.01239e-137	-0.329946	0.997	0.996	2.26401e-133	2.08997e-136
ST8SIA4	1.66725e-137	1.02521	0.507	0.236	3.72846e-133	3.43374e-136
HSPB11	2.89302e-137	0.860586	0.651	0.372	6.46967e-133	5.94428e-136
RDX	7.48196e-137	1.16291	0.367	0.134	1.67319e-132	1.53371e-135
ZWINT	1.05424e-136	2.46812	0.2	0.041	2.35759e-132	2.15496e-135
CDCA2	1.05618e-136	2.8953	0.148	0.017	2.36194e-132	2.15496e-135
RAB37	1.26701e-136	1.31639	0.379	0.15	2.83342e-132	2.57911e-135
ARL6IP1	3.5391e-136	1.11807	0.876	0.699	7.91449e-132	7.18742e-135
KIF15	3.97337e-136	2.59924	0.166	0.024	8.88565e-132	8.05067e-135
OPTN	9.32828e-136	0.677603	0.793	0.493	2.08608e-131	1.88569e-134
ANXA6	1.43468e-135	0.666106	0.829	0.569	3.20838e-131	2.8935e-134
MAN1A1	3.37148e-135	1.19892	0.356	0.128	7.53964e-131	6.78404e-134
ASF1B	1.54953e-134	2.4351	0.18	0.031	3.46522e-130	3.11079e-133
LIME1	1.76822e-134	0.672784	0.844	0.622	3.95427e-130	3.5417e-133
CENPN	2.00168e-134	2.02555	0.214	0.048	4.47637e-130	4.00017e-133
PDGFD	2.50056e-134	2.43405	0.154	0.019	5.592e-130	4.98574e-133
GIMAP1	5.38647e-134	-0.948309	0.626	0.732	1.20458e-129	1.07154e-132
CAPN2	7.8712e-134	0.737044	0.641	0.336	1.76024e-129	1.56228e-132
RPL41	8.86234e-134	-0.219464	0.999	1	1.98188e-129	1.75502e-132
CKS2	1.20288e-133	1.99398	0.352	0.138	2.69e-129	2.3767e-132
DEPDC1B	1.23664e-133	2.79715	0.144	0.016	2.76551e-129	2.43792e-132
TRGC1	1.56968e-133	1.92314	0.204	0.042	3.51028e-129	3.08751e-132
KIF2C	1.7882e-133	3.12066	0.149	0.018	3.99895e-129	3.50944e-132
PRC1	3.08171e-133	2.58497	0.178	0.031	6.89162e-129	6.03449e-132
MT1F	1.90819e-132	0.862351	0.639	0.354	4.26728e-128	3.72821e-131
HNRNPA3	3.65082e-132	0.710492	0.845	0.662	8.16434e-128	7.11707e-131
KIF14	1.10833e-131	3.1975	0.14	0.015	2.47856e-127	2.15582e-130
MYL6B	1.12571e-131	0.997487	0.468	0.209	2.51743e-127	2.18478e-130
CDK1	1.31142e-131	2.79911	0.159	0.023	2.93273e-127	2.53957e-130
TAGLN2	1.39734e-131	0.561434	0.901	0.725	3.12486e-127	2.69997e-130
MYL12B	2.24792e-131	0.419723	0.971	0.925	5.02701e-127	4.33392e-130
WEE1	3.06172e-131	1.8008	0.18	0.031	6.84691e-127	5.88993e-130
SNX10	3.30779e-131	1.20964	0.339	0.119	7.3972e-127	6.34935e-130
SLC14A1	3.32976e-131	2.16276	0.171	0.027	7.44633e-127	6.37754e-130
PLAC8	5.32821e-131	-1.35271	0.264	0.488	1.19155e-126	1.01829e-129
STX11	7.65944e-131	1.49207	0.251	0.067	1.71288e-126	1.46063e-129
NOSIP	2.16654e-130	-0.988301	0.626	0.715	4.84503e-126	4.11727e-129
GNAI2	2.16847e-130	0.509339	0.917	0.771	4.84934e-126	4.11727e-129
HMGB3	6.21385e-130	2.76561	0.151	0.02	1.3896e-125	1.17727e-128
PRR11	1.34587e-129	2.91186	0.141	0.016	3.00976e-125	2.54435e-128
AC103702.2	4.339e-129	2.18931	0.136	0.013	9.7033e-125	8.18518e-128
SLC4A4	5.4439e-129	2.64791	0.145	0.017	1.21742e-124	1.02474e-127
SLC27A2	7.87634e-129	2.71619	0.142	0.016	1.76139e-124	1.47943e-127
EIF4A2	1.10693e-127	-0.711547	0.765	0.812	2.47543e-123	2.07472e-126
HELLS	1.75658e-127	1.74298	0.266	0.082	3.92823e-123	3.28532e-126
IFI27	1.77471e-127	1.61914	0.268	0.081	3.96878e-123	3.31216e-126
TBX21	2.20147e-127	1.0168	0.283	0.084	4.92316e-123	4.09989e-126
UHRF1	2.4697e-127	2.34663	0.185	0.036	5.52299e-123	4.58966e-126
CHST11	2.77658e-127	0.787125	0.641	0.355	6.20927e-123	5.14903e-126
NAA50	3.80149e-127	0.765261	0.56	0.276	8.50126e-123	7.03476e-126
SMS	2.15231e-126	0.987162	0.476	0.22	4.81321e-122	3.97451e-125
FOXM1	2.63806e-126	2.72646	0.146	0.019	5.89949e-122	4.86125e-125
COX5A	8.31827e-126	0.596432	0.86	0.676	1.86021e-121	1.52962e-124
BRIP1	1.4848e-125	2.05184	0.17	0.029	3.32046e-121	2.72463e-124
PDIA6	1.897e-125	0.724625	0.705	0.421	4.24227e-121	3.47374e-124
WDR63	1.91855e-125	1.77418	0.213	0.05	4.29045e-121	3.50586e-124
ATP5IF1	5.83067e-125	0.553751	0.887	0.719	1.30391e-120	1.06325e-123
FAM117B	9.42988e-125	-1.51462	0.247	0.458	2.1088e-120	1.716e-123
NCOA1	1.25329e-124	0.928611	0.624	0.351	2.80273e-120	2.27594e-123
RAD51AP1	2.06184e-124	2.43411	0.153	0.022	4.61089e-120	3.7365e-123
TRBV3-1	2.49961e-124	2.32343	0.2	0.047	5.58988e-120	4.52047e-123
PCBP1	3.85512e-124	-0.427618	0.958	0.956	8.62121e-120	6.9575e-123
EPS15	3.90095e-124	0.716207	0.7	0.414	8.72369e-120	7.02572e-123
RAPGEF1	4.71578e-124	0.804517	0.586	0.305	1.05459e-119	8.47581e-123
CNN2	6.8953e-124	0.647403	0.84	0.638	1.542e-119	1.23677e-122
APMAP	8.37324e-124	0.712829	0.637	0.342	1.87251e-119	1.49879e-122
SPC25	1.60127e-123	2.97726	0.128	0.012	3.58092e-119	2.86039e-122
INPP5D	1.88202e-123	0.804748	0.632	0.356	4.20877e-119	3.35506e-122
YWHAQ	2.73456e-123	0.605874	0.851	0.634	6.11529e-119	4.86495e-122
NDC80	3.67382e-123	1.84673	0.24	0.068	8.21577e-119	6.52271e-122
CENPA	4.82234e-123	3.0604	0.144	0.019	1.07842e-118	8.54453e-122
SQSTM1	7.00361e-123	-0.843566	0.764	0.812	1.56622e-118	1.23844e-121
MNAT1	1.17993e-122	0.953087	0.44	0.194	2.63867e-118	2.08224e-121
H2AFJ	1.34504e-122	0.833512	0.535	0.261	3.00792e-118	2.36885e-121
FNBP1	1.35818e-122	0.596551	0.868	0.642	3.03729e-118	2.38717e-121
HIST1H1C	2.82271e-122	1.06217	0.618	0.357	6.31243e-118	4.95134e-121
ATP6V1G1	3.60254e-122	-0.554033	0.862	0.881	8.05635e-118	6.3066e-121
RNF167	4.58594e-122	0.706789	0.712	0.427	1.02555e-117	8.01211e-121
HJURP	5.81308e-122	3.00276	0.13	0.014	1.29998e-117	1.01358e-120
DCTN3	6.45311e-122	0.822459	0.671	0.409	1.44311e-117	1.12294e-120
MVB12B	8.22894e-122	1.12681	0.362	0.142	1.84024e-117	1.42912e-120
CDCA5	1.42452e-121	2.80057	0.137	0.016	3.18565e-117	2.46907e-120
AKIRIN2	2.00069e-121	0.77839	0.603	0.321	4.47415e-117	3.46088e-120
LDHA	2.01353e-121	0.780937	0.832	0.652	4.50286e-117	3.47622e-120
MXRA7	2.33377e-121	0.787852	0.522	0.252	5.21901e-117	4.02116e-120
ADGRE5	2.38741e-121	0.815639	0.621	0.349	5.33897e-117	4.1055e-120
EIF4G3	3.24136e-121	0.882914	0.437	0.189	7.24865e-117	5.56306e-120
SPINT2	3.25991e-121	-1.44128	0.167	0.391	7.29013e-117	5.58395e-120
CFLAR	3.4564e-121	0.721261	0.694	0.406	7.72955e-117	5.90896e-120
GLO1	5.04602e-121	0.850103	0.577	0.304	1.12844e-116	8.6097e-120
LINC002481	5.42828e-121	1.48828	0.233	0.063	1.21393e-116	9.24391e-120
GGA2	8.29454e-121	0.922225	0.441	0.193	1.85491e-116	1.40975e-119
SYT11	1.12151e-120	1.11356	0.343	0.129	2.50803e-116	1.90243e-119
LPAR6	1.37388e-120	1.08988	0.354	0.135	3.07241e-116	2.32603e-119
GPI	1.93549e-120	0.861902	0.753	0.516	4.32834e-116	3.27053e-119
CGAS	2.15563e-120	1.31569	0.253	0.074	4.82065e-116	3.63551e-119
LYAR	3.22413e-120	0.422671	0.753	0.443	7.21011e-116	5.42707e-119
SFMBT2	6.08523e-120	0.996211	0.529	0.276	1.36084e-115	1.02234e-118
RPS18	7.21426e-120	-0.286871	0.998	0.997	1.61333e-115	1.2097e-118
CDCA3	7.49673e-120	3.04267	0.137	0.017	1.67649e-115	1.25466e-118
SGMS1	1.08451e-119	0.964871	0.498	0.243	2.42529e-115	1.81159e-118
ANXA2	1.71738e-119	0.796297	0.498	0.234	3.84057e-115	2.86327e-118
SYNE1	1.98404e-119	0.632917	0.798	0.515	4.43692e-115	3.30158e-118
LINC01934	4.68682e-119	0.832595	0.556	0.292	1.04811e-114	7.78439e-118
KIF23	6.06595e-119	3.30814	0.128	0.014	1.35653e-114	1.00559e-117
PKMYT1	6.68278e-119	3.1598	0.126	0.013	1.49447e-114	1.10575e-117
AC090152.1	9.81219e-119	1.75731	0.167	0.03	2.1943e-114	1.62049e-117
CALM3	1.43778e-118	0.739037	0.803	0.614	3.2153e-114	2.37003e-117
RHOA	4.09928e-118	0.41225	0.965	0.899	9.16722e-114	6.74455e-117
CD3D	5.02728e-118	0.420084	0.974	0.918	1.12425e-113	8.25587e-117
LINC02539	1.13413e-117	3.21724	0.116	0.01	2.53625e-113	1.85899e-116
NSD2	1.88465e-117	1.29795	0.356	0.147	4.21464e-113	3.08343e-116
TRPS1	2.78186e-117	1.04102	0.417	0.184	6.22107e-113	4.54284e-116
PTPN18	4.74349e-117	0.983197	0.422	0.186	1.06079e-112	7.73179e-116
RB1	6.1536e-117	0.742548	0.679	0.408	1.37613e-112	1.00116e-115
ECT2	6.47737e-117	2.43681	0.149	0.023	1.44853e-112	1.05188e-115
GINS2	8.96614e-117	2.60741	0.146	0.022	2.0051e-112	1.45334e-115
FAM49A	1.0676e-116	2.2008	0.133	0.016	2.38746e-112	1.72729e-115
AURKA	1.44937e-116	2.66018	0.145	0.022	3.24124e-112	2.34066e-115
CAMK4	1.88262e-116	-0.618025	0.844	0.877	4.21011e-112	3.03473e-115
MYBL2	5.65738e-116	2.61168	0.142	0.021	1.26516e-111	9.10277e-115
TRGV10	7.68823e-116	1.61729	0.301	0.115	1.71932e-111	1.23477e-114
SHCBP1	9.82352e-116	2.78358	0.126	0.014	2.19683e-111	1.57482e-114
LINC02084	9.99556e-116	1.33878	0.211	0.052	2.23531e-111	1.59947e-114
TRGV9	1.01393e-115	2.05681	0.178	0.037	2.26744e-111	1.61951e-114
FANCI	8.50583e-115	1.52219	0.269	0.09	1.90216e-110	1.35613e-113
UCP2	1.51429e-114	0.746715	0.785	0.561	3.3864e-110	2.40992e-113
TRIM59	2.97116e-114	0.965875	0.394	0.169	6.64441e-110	4.71989e-113
HIST1H3B	3.79863e-114	2.8507	0.18	0.041	8.49488e-110	6.02344e-113
SMAD7	4.88505e-114	0.855841	0.315	0.111	1.09244e-109	7.73217e-113
B4GALT5	5.22839e-114	1.39182	0.244	0.072	1.16923e-109	8.26067e-113
RBM3	1.91378e-113	0.609814	0.834	0.643	4.27978e-109	3.01825e-112
DBI	2.50039e-113	0.607246	0.825	0.63	5.59162e-109	3.93631e-112
CLSTN3	2.55105e-113	1.10967	0.311	0.113	5.70491e-109	4.00886e-112
UQCRB	2.64656e-113	0.433009	0.959	0.891	5.9185e-109	4.15149e-112
RPS8	3.15862e-113	-0.239817	0.998	0.997	7.06361e-109	4.94586e-112
PARPBP	3.59092e-113	1.99382	0.18	0.039	8.03038e-109	5.61274e-112
CCDC167	5.98987e-113	1.02929	0.403	0.18	1.33951e-108	9.34568e-112
CD3G	7.86566e-113	0.511723	0.931	0.778	1.759e-108	1.22506e-111
GTF3A	9.18221e-113	-0.742168	0.736	0.792	2.05342e-108	1.42757e-111
PHACTR2	1.05494e-112	0.769134	0.561	0.297	2.35915e-108	1.63721e-111
NINJ2	2.77908e-112	1.60179	0.199	0.049	6.21485e-108	4.30535e-111
HIST3H2A	4.24277e-112	1.10257	0.391	0.171	9.4881e-108	6.5613e-111
LINC00539	5.55864e-112	1.94676	0.184	0.042	1.24308e-107	8.58109e-111
MCTP2	7.70046e-112	1.07093	0.33	0.124	1.72205e-107	1.18666e-110
SERP1	8.05258e-112	-0.565468	0.862	0.874	1.8008e-107	1.23874e-110
POLQ	8.15568e-112	2.31044	0.136	0.019	1.82385e-107	1.2524e-110
RAB8B	1.15219e-111	0.738489	0.66	0.385	2.57664e-107	1.76622e-110
CBLB	1.33991e-111	0.650312	0.884	0.692	2.99643e-107	2.05038e-110
BARD1	1.36823e-111	1.43288	0.259	0.084	3.05978e-107	2.09008e-110
MGME1	2.09785e-111	1.16341	0.271	0.088	4.69142e-107	3.19904e-110
AF165147.1	4.1488e-111	1.24191	0.285	0.098	9.27796e-107	6.31555e-110
ICA1	4.21099e-111	2.30864	0.141	0.022	9.41703e-107	6.39909e-110
SNRPA	4.57946e-111	0.723804	0.658	0.383	1.02411e-106	6.94698e-110
SNHG6	5.12391e-111	-0.516891	0.941	0.934	1.14586e-106	7.75945e-110
FAS	5.34565e-111	0.84985	0.44	0.2	1.19545e-106	8.08126e-110
TMX4	6.95021e-111	0.684641	0.597	0.32	1.55428e-106	1.04888e-109
SKA3	7.94465e-111	3.0281	0.117	0.012	1.77666e-106	1.19689e-109
MEAK7	8.40386e-111	1.29693	0.29	0.104	1.87935e-106	1.2639e-109
KIF18A	1.16385e-110	2.49689	0.141	0.022	2.60273e-106	1.74738e-109
FAM53B	1.35498e-110	1.2504	0.238	0.07	3.03015e-106	2.03085e-109
ARHGAP11A	1.91532e-110	2.18753	0.149	0.025	4.28324e-106	2.86578e-109
MGAT4A	2.05936e-110	-0.828266	0.684	0.749	4.60535e-106	3.07604e-109
HSP90AB1	2.47352e-110	-0.47855	0.909	0.938	5.53153e-106	3.68836e-109
PTRHD1	3.29466e-110	0.805357	0.609	0.345	7.36784e-106	4.90445e-109
BRCA1	5.8197e-110	1.86797	0.192	0.047	1.30146e-105	8.64853e-109
LRRFIP1	8.49092e-110	0.584267	0.866	0.673	1.89882e-105	1.25968e-108
LINC00299	1.20509e-109	2.11339	0.135	0.019	2.69494e-105	1.78479e-108
IL12RB1	1.28061e-109	0.977151	0.361	0.147	2.86383e-105	1.89344e-108
KIF18B	1.92373e-109	2.87865	0.109	0.009	4.30203e-105	2.83953e-108
CCDC34	7.08334e-109	1.56615	0.206	0.054	1.58405e-104	1.04378e-107
MT2A	1.09502e-108	0.696117	0.816	0.59	2.44879e-104	1.61087e-107
SNRPD1	1.21943e-108	0.727271	0.697	0.455	2.72702e-104	1.79089e-107
PLK1	1.38504e-108	3.11524	0.135	0.021	3.09735e-104	2.03069e-107
AC007384.1	1.51273e-108	1.32889	0.242	0.073	3.38292e-104	2.2142e-107
SF1	2.53903e-108	-0.626665	0.809	0.843	5.67804e-104	3.71021e-107
CD226	3.68763e-108	0.979925	0.396	0.177	8.24665e-104	5.37964e-107
PKM	1.51947e-107	0.626508	0.875	0.734	3.39798e-103	2.21296e-106
CCNB1	1.81066e-107	2.79047	0.154	0.03	4.04918e-103	2.63267e-106
SATB1	1.97971e-107	-1.15144	0.425	0.568	4.42722e-103	2.8737e-106
FAM49B	2.70202e-107	0.578086	0.844	0.621	6.04253e-103	3.91569e-106
RPL39	3.30075e-107	-0.257678	0.994	0.996	7.38147e-103	4.77545e-106
CTSZ	3.75828e-107	0.994272	0.34	0.135	8.40464e-103	5.42842e-106
TRERF1	4.61443e-107	0.826578	0.501	0.256	1.03192e-102	6.65405e-106
DIAPH1	4.86765e-107	0.668528	0.717	0.458	1.08855e-102	7.00766e-106
RPL39L	9.43123e-107	1.44453	0.196	0.049	2.10911e-102	1.35553e-105
ESCO2	1.21974e-106	2.74136	0.124	0.016	2.7277e-102	1.75023e-105
PIF1	1.57073e-106	2.86267	0.111	0.011	3.51262e-102	2.25018e-105
RACGAP1	2.06633e-106	1.90459	0.193	0.05	4.62093e-102	2.95532e-105
ATP2A3	2.0833e-106	0.838516	0.458	0.218	4.65889e-102	2.97474e-105
TTK	4.30169e-106	2.80219	0.121	0.015	9.61988e-102	6.13236e-105
CADM1	4.98986e-106	2.56825	0.108	0.01	1.11588e-101	7.10183e-105
NUGGC	5.59363e-106	1.96974	0.137	0.021	1.2509e-101	7.94822e-105
RPL22L1	6.32099e-106	0.713568	0.692	0.444	1.41356e-101	8.96719e-105
HMGN2	1.10371e-105	1.28441	0.896	0.784	2.46823e-101	1.56323e-104
NUF2	1.10683e-105	2.21222	0.184	0.046	2.4752e-101	1.56511e-104
RPL29	2.77087e-105	-0.236965	0.995	0.996	6.19649e-101	3.91184e-104
SLC3A2	3.2846e-105	-1.18128	0.482	0.611	7.34534e-101	4.62964e-104
OSTF1	3.38759e-105	0.634255	0.77	0.536	7.57566e-101	4.76713e-104
FAM160B1	4.39633e-105	1.00279	0.342	0.139	9.83151e-101	6.17674e-104
NEDD9	4.45877e-105	0.831295	0.427	0.197	9.97114e-101	6.25442e-104
ANLN	4.86018e-105	2.67972	0.122	0.015	1.08688e-100	6.80658e-104
GAS5	9.51826e-105	-0.479593	0.945	0.934	2.12857e-100	1.33088e-103
CDC45	1.25337e-104	3.06287	0.111	0.011	2.80291e-100	1.74972e-103
KIAA0825	1.4493e-104	1.60444	0.197	0.052	3.24106e-100	2.02001e-103
REEP5	1.6924e-104	0.562865	0.815	0.562	3.78472e-100	2.3551e-103
CD160	1.73592e-104	2.86078	0.115	0.013	3.88204e-100	2.41183e-103
OAZ1	1.01387e-103	0.320183	0.985	0.956	2.26731e-99	1.4064e-102
TOGARAM2	4.61857e-103	2.28271	0.125	0.017	1.03285e-98	6.39658e-102
MYO5A	4.77424e-103	0.891028	0.426	0.199	1.06766e-98	6.60173e-102
TRABD2A	4.97388e-103	-1.60347	0.218	0.398	1.11231e-98	6.86693e-102
ARMC2	7.52272e-103	1.18437	0.254	0.084	1.68231e-98	1.03695e-101
ABHD17A	9.55094e-103	0.594931	0.798	0.543	2.13588e-98	1.31446e-101
SNRPF	1.61569e-102	0.67065	0.705	0.461	3.61317e-98	2.22012e-101
ACOT7	1.6985e-102	1.34043	0.241	0.078	3.79836e-98	2.33025e-101
GALNT3	6.29463e-102	1.80163	0.15	0.028	1.40767e-97	8.62237e-101
ANP32E	6.92448e-102	1.06328	0.555	0.332	1.54852e-97	9.47031e-101
XPNPEP1	7.64581e-102	0.843349	0.406	0.182	1.70983e-97	1.04405e-100
RAD51	7.93622e-102	2.40911	0.127	0.019	1.77478e-97	1.08202e-100
P2RY11	8.00364e-102	2.0356	0.138	0.023	1.78985e-97	1.08952e-100
FAM111B	1.22419e-101	2.88852	0.108	0.011	2.73765e-97	1.66387e-100
ANKRD36C	1.39882e-101	0.945012	0.374	0.163	3.12818e-97	1.89828e-100
MICAL2	1.97137e-101	2.04843	0.142	0.025	4.40857e-97	2.67111e-100
APOBEC3D	2.14951e-101	1.37852	0.225	0.069	4.80696e-97	2.90799e-100
JUND	3.33407e-101	0.508905	0.938	0.829	7.45598e-97	4.50357e-100
MCM2	4.05756e-101	2.0717	0.164	0.037	9.07392e-97	5.47239e-100
MAP3K8	5.61535e-101	1.28002	0.214	0.062	1.25576e-96	7.56171e-100
IL6ST	6.01927e-101	-1.40784	0.311	0.472	1.34609e-96	8.08522e-100
SH3BP1	6.02258e-101	0.708822	0.617	0.355	1.34683e-96	8.08522e-100
MRPS6	1.48614e-100	-0.741652	0.755	0.787	3.32346e-96	1.99207e-99
NOG	1.65019e-100	-3.67842	0.02	0.161	3.69032e-96	2.20858e-99
ARPC5	1.9592e-100	0.523496	0.893	0.767	4.38136e-96	2.61815e-99
SLC25A5	2.39568e-100	0.588837	0.858	0.712	5.35746e-96	3.19655e-99
ID2	6.03202e-100	0.72716	0.536	0.291	1.34894e-95	8.03626e-99
CHST12	6.90583e-100	0.752836	0.49	0.246	1.54435e-95	9.18643e-99
CCL3L1	8.41205e-100	2.10585	0.132	0.022	1.88119e-95	1.11731e-98
WDR1	1.63631e-99	0.568135	0.822	0.631	3.65929e-95	2.1701e-98
PLK4	1.8459e-99	2.40883	0.125	0.018	4.12798e-95	2.44435e-98
GBP2	1.93551e-99	-0.814044	0.752	0.77	4.32838e-95	2.55914e-98
NT5E	1.99214e-99	-3.0431	0.036	0.186	4.45502e-95	2.63004e-98
NCAPG2	2.16098e-99	1.58717	0.19	0.05	4.8326e-95	2.84865e-98
SPC24	2.57447e-99	2.89568	0.103	0.01	5.7573e-95	3.38863e-98
ACTR2	2.65772e-99	0.495208	0.87	0.702	5.94347e-95	3.49295e-98
CAPZB	5.14373e-99	0.440645	0.909	0.78	1.15029e-94	6.75008e-98
EMB	1.24767e-98	0.545914	0.832	0.604	2.79017e-94	1.63486e-97
CIP2A	1.3038e-98	1.68729	0.177	0.044	2.91569e-94	1.70586e-97
HIP1	2.02425e-98	1.15963	0.254	0.087	4.52682e-94	2.64451e-97
TXNDC17	2.12496e-98	0.736053	0.557	0.309	4.75204e-94	2.77195e-97
RPL22	2.79788e-98	-0.291982	0.987	0.986	6.25689e-94	3.64432e-97
CAMK1	6.60248e-98	2.6733	0.107	0.012	1.47651e-93	8.58715e-97
N4BP2	9.57362e-98	0.900579	0.372	0.165	2.14095e-93	1.24329e-96
RNASEH2B	2.69705e-97	0.642034	0.681	0.429	6.03142e-93	3.49738e-96
HIC1	7.87042e-97	1.88368	0.166	0.04	1.76006e-92	1.01908e-95
STIL	1.22326e-96	1.9954	0.136	0.025	2.73557e-92	1.58156e-95
PRR5L	1.6647e-96	1.39054	0.172	0.041	3.72276e-92	2.14913e-95
RASGEF1A	2.39978e-96	2.24424	0.116	0.016	5.36663e-92	3.09356e-95
ORC6	2.41012e-96	2.02425	0.132	0.023	5.38976e-92	3.10232e-95
LPCAT1	2.49908e-96	0.881308	0.313	0.124	5.58868e-92	3.2121e-95
NR3C1	2.72289e-96	0.549876	0.849	0.639	6.08921e-92	3.49465e-95
LEF1-AS1	2.94711e-96	-2.10952	0.098	0.268	6.59063e-92	3.77688e-95
SLA	3.27445e-96	0.772972	0.502	0.261	7.32266e-92	4.19025e-95
YWHAZ	4.44938e-96	0.325916	0.979	0.926	9.95016e-92	5.68547e-95
WIPF1	6.72969e-96	0.429178	0.947	0.81	1.50496e-91	8.58673e-95
AGO4	7.73051e-96	0.816413	0.312	0.122	1.72877e-91	9.84937e-95
MXD3	1.14655e-95	2.45433	0.128	0.022	2.56402e-91	1.45868e-94
DDHD1	1.61692e-95	0.694028	0.62	0.368	3.61592e-91	2.05412e-94
WSB2	2.71772e-95	0.906811	0.321	0.13	6.07765e-91	3.44757e-94
H1FX	2.77827e-95	0.509992	0.909	0.725	6.21305e-91	3.51928e-94
ZNRF1	6.19998e-95	1.55798	0.186	0.05	1.3865e-90	7.84226e-94
LASP1	7.74476e-95	0.739412	0.493	0.255	1.73196e-90	9.78208e-94
PRKCH	8.15124e-95	0.503312	0.926	0.785	1.82286e-90	1.02807e-93
OSBPL3	8.74519e-95	0.872079	0.338	0.14	1.95569e-90	1.10139e-93
AC243829.4	1.24514e-94	2.45691	0.101	0.01	2.7845e-90	1.5659e-93
MCM4	1.45964e-94	1.59658	0.206	0.063	3.2642e-90	1.83303e-93
TTC38	1.52394e-94	1.35463	0.181	0.047	3.40798e-90	1.91104e-93
PDLIM2	1.63771e-94	0.772953	0.455	0.226	3.66241e-90	2.05077e-93
KIF21A	1.68434e-94	0.874372	0.286	0.107	3.76668e-90	2.10614e-93
SLF1	1.96759e-94	0.909523	0.327	0.134	4.40011e-90	2.45682e-93
CIT	2.87278e-94	2.1055	0.124	0.02	6.42441e-90	3.58198e-93
IFI6	3.15838e-94	0.625945	0.68	0.431	7.06308e-90	3.93247e-93
SGO1	3.63528e-94	1.90619	0.15	0.032	8.12958e-90	4.51983e-93
CALHM2	3.72417e-94	0.792583	0.329	0.134	8.32837e-90	4.62379e-93
VAMP5	4.0747e-94	0.559782	0.746	0.49	9.11225e-90	5.05182e-93
GNGT2	4.47481e-94	1.99521	0.136	0.026	1.0007e-89	5.54003e-93
CELF2	4.77256e-94	0.54718	0.882	0.716	1.06729e-89	5.90031e-93
GIHCG	5.61224e-94	0.914464	0.382	0.178	1.25506e-89	6.92862e-93
RBPJ	9.02664e-94	0.741298	0.588	0.344	2.01863e-89	1.11282e-92
ZYX	9.28428e-94	0.513038	0.86	0.643	2.07624e-89	1.14297e-92
AP2S1	9.30825e-94	0.624457	0.695	0.458	2.0816e-89	1.14431e-92
ATP5MC3	9.74833e-94	0.467917	0.892	0.774	2.18002e-89	1.19673e-92
TNFRSF9	1.84777e-93	2.4619	0.106	0.013	4.13216e-89	2.2652e-92
TLE5	3.69192e-93	-0.390044	0.961	0.956	8.25624e-89	4.51963e-92
GMNN	4.46942e-93	1.40987	0.199	0.059	9.99496e-89	5.4638e-92
MAD2L1	4.6023e-93	1.38388	0.285	0.116	1.02921e-88	5.6184e-92
DOCK2	5.33172e-93	0.683453	0.661	0.404	1.19233e-88	6.4998e-92
SLC2A8	6.2608e-93	2.24448	0.11	0.014	1.4001e-88	7.62181e-92
HIST1H2AH	1.93594e-92	2.65232	0.121	0.019	4.32934e-88	2.35351e-91
PHTF1	3.16864e-92	0.951728	0.309	0.126	7.08602e-88	3.84675e-91
TSPAN5	3.37079e-92	0.749413	0.411	0.194	7.5381e-88	4.0865e-91
GSTO1	4.21504e-92	0.672056	0.645	0.398	9.4261e-88	5.10294e-91
FAM111A	5.34832e-92	0.869419	0.467	0.25	1.19604e-87	6.466e-91
SPAG5	6.65137e-92	2.01518	0.12	0.019	1.48745e-87	8.03027e-91
COMMD7	9.81564e-92	0.679529	0.562	0.314	2.19507e-87	1.18342e-90
DHFR	1.02929e-91	1.3774	0.286	0.117	2.30179e-87	1.23925e-90
TIMP1	1.11324e-91	-2.29878	0.095	0.258	2.48953e-87	1.33848e-90
SEL1L3	1.26362e-91	0.714706	0.464	0.235	2.82583e-87	1.51721e-90
KATNAL1	1.65317e-91	1.22501	0.186	0.052	3.69697e-87	1.98221e-90
BLOC1S1	1.96095e-91	0.543873	0.801	0.594	4.38528e-87	2.34805e-90
CEBPD	2.10736e-91	0.848497	0.16	0.037	4.71269e-87	2.51991e-90
EML4	5.09342e-91	0.537702	0.841	0.613	1.13904e-86	6.08223e-90
SPPL2A	7.40145e-91	0.68125	0.559	0.31	1.65519e-86	8.82629e-90
TFDP2	1.01029e-90	0.702625	0.464	0.236	2.25931e-86	1.20314e-89
UBE2T	1.03417e-90	1.55056	0.221	0.075	2.31273e-86	1.22991e-89
ITGA6	1.2786e-90	-2.17116	0.08	0.24	2.85933e-86	1.51853e-89
NCAPD2	1.31605e-90	1.0424	0.376	0.181	2.94309e-86	1.5609e-89
SYPL1	2.16558e-90	-1.15157	0.301	0.468	4.84288e-86	2.56499e-89
PICALM	3.35308e-90	0.655244	0.636	0.383	7.49849e-86	3.96615e-89
RORA	4.58894e-90	0.625351	0.829	0.644	1.02622e-85	5.42064e-89
DZIP3	5.61679e-90	1.07464	0.345	0.157	1.25608e-85	6.62584e-89
PSMB2	6.36345e-90	0.664472	0.628	0.39	1.42306e-85	7.49654e-89
ELOVL5	6.71628e-90	0.615015	0.646	0.397	1.50196e-85	7.90155e-89
RASGRP1	7.87937e-90	0.559336	0.769	0.526	1.76206e-85	9.25746e-89
DLEU1	8.09434e-90	0.903627	0.35	0.157	1.81014e-85	9.49729e-89
PLEKHF1	9.39899e-90	0.790401	0.39	0.185	2.1019e-85	1.10133e-88
TADA3	1.38936e-89	0.666428	0.565	0.319	3.10703e-85	1.62581e-88
NCF4	1.70277e-89	1.47678	0.196	0.059	3.8079e-85	1.9899e-88
CMIP	2.09276e-89	0.81541	0.407	0.198	4.68004e-85	2.44239e-88
COMMD3	2.21503e-89	0.669855	0.552	0.306	4.95347e-85	2.58164e-88
C21orf58	2.3549e-89	1.93909	0.131	0.025	5.26627e-85	2.74102e-88
APBB1IP	2.72199e-89	0.429049	0.917	0.771	6.08718e-85	3.16409e-88
ZDHHC14	3.34099e-89	1.47163	0.169	0.044	7.47146e-85	3.87848e-88
PARP8	4.73208e-89	0.52095	0.872	0.678	1.05824e-84	5.48608e-88
EID1	4.83081e-89	0.522049	0.813	0.575	1.08031e-84	5.59313e-88
NUDT1	5.57353e-89	0.9011	0.441	0.235	1.24641e-84	6.44453e-88
CKLF	8.23535e-89	0.513059	0.782	0.559	1.84167e-84	9.50977e-88
GPR55	1.19077e-88	1.75595	0.168	0.045	2.66291e-84	1.37323e-87
SAMSN1	1.30954e-88	0.703772	0.541	0.305	2.92853e-84	1.50821e-87
MAP2K2	1.59326e-88	0.532202	0.81	0.578	3.563e-84	1.83256e-87
FANCL	1.60508e-88	1.44888	0.168	0.044	3.58944e-84	1.84374e-87
MSN	1.75305e-88	0.481265	0.87	0.68	3.92035e-84	2.01107e-87
LINC00342	2.18904e-88	0.826796	0.393	0.188	4.89534e-84	2.50794e-87
SELENOM	2.57342e-88	-1.31825	0.197	0.378	5.75495e-84	2.94447e-87
GGH	2.70293e-88	1.63649	0.139	0.029	6.04456e-84	3.08861e-87
DCPS	2.96898e-88	0.750908	0.403	0.192	6.63953e-84	3.3882e-87
CCNF	4.28029e-88	2.02939	0.121	0.021	9.572e-84	4.8783e-87
RPS6KA5	5.09411e-88	0.697774	0.575	0.335	1.1392e-83	5.79828e-87
LINC00426	6.54261e-88	1.20392	0.243	0.087	1.46312e-83	7.43733e-87
TRG-AS1	6.94979e-88	0.611296	0.585	0.345	1.55418e-83	7.88995e-87
PPIF	7.47141e-88	0.852002	0.317	0.133	1.67083e-83	8.47115e-87
LINC01572	1.27887e-87	1.58037	0.174	0.049	2.85993e-83	1.44811e-86
IRF4	1.51227e-87	0.889078	0.337	0.15	3.38189e-83	1.71019e-86
ARHGAP9	1.53905e-87	0.605952	0.696	0.444	3.44178e-83	1.73824e-86
SNX5	2.08228e-87	0.694065	0.514	0.283	4.6566e-83	2.34874e-86
AGTRAP	2.19162e-87	1.09748	0.259	0.098	4.90113e-83	2.46889e-86
LINC01410	2.48427e-87	1.91533	0.116	0.019	5.55558e-83	2.79497e-86
SLC15A4	4.28709e-87	0.774514	0.327	0.14	9.58722e-83	4.81706e-86
DPP3	4.33516e-87	0.993627	0.27	0.105	9.69472e-83	4.86483e-86
TRGV8	5.23005e-87	1.73816	0.14	0.03	1.1696e-82	5.86154e-86
RGS9	6.35872e-87	1.65041	0.119	0.02	1.422e-82	7.11738e-86
PLEKHA2	6.97506e-87	0.828706	0.389	0.186	1.55983e-82	7.79727e-86
C1orf162	9.49314e-87	-1.39828	0.196	0.37	2.12295e-82	1.05987e-85
ARHGAP11B	1.04213e-86	1.90551	0.127	0.024	2.33051e-82	1.16201e-85
TCF19	1.5647e-86	1.48977	0.159	0.039	3.49915e-82	1.74248e-85
TRAV29DV5	2.05621e-86	1.66465	0.231	0.088	4.59829e-82	2.28691e-85
CAT	2.37044e-86	0.695884	0.487	0.258	5.30102e-82	2.63306e-85
SLC43A3	2.61544e-86	1.38322	0.197	0.062	5.84891e-82	2.90152e-85
YWHAE	2.64947e-86	0.61424	0.61	0.365	5.92501e-82	2.93555e-85
RUNX3	3.7379e-86	0.513312	0.745	0.485	8.35907e-82	4.13626e-85
CENPH	4.26321e-86	1.04383	0.246	0.089	9.53381e-82	4.7116e-85
GNLY	5.71629e-86	1.10015	0.31	0.141	1.27833e-81	6.30954e-85
YWHAH	6.04476e-86	0.702291	0.542	0.32	1.35179e-81	6.6637e-85
MBD2	7.50408e-86	0.581577	0.691	0.45	1.67814e-81	8.26204e-85
ARMH1	8.62958e-86	-1.50997	0.16	0.334	1.92983e-81	9.48928e-85
TMEM156	1.18896e-85	0.85716	0.383	0.185	2.65887e-81	1.30577e-84
LINC02384	1.22059e-85	1.31266	0.165	0.043	2.72961e-81	1.33883e-84
SNED1	1.43595e-85	-2.24631	0.063	0.212	3.21122e-81	1.57308e-84
PSMD14	1.63825e-85	0.713455	0.45	0.231	3.66363e-81	1.79245e-84
CARHSP1	1.74612e-85	0.769131	0.544	0.328	3.90485e-81	1.90809e-84
GPRIN3	2.13219e-85	0.623231	0.581	0.34	4.76821e-81	2.32706e-84
MYADM	2.9421e-85	0.7864	0.5	0.274	6.57942e-81	3.207e-84
ISCU	5.94772e-85	-0.563795	0.744	0.775	1.33009e-80	6.47517e-84
MCM5	7.53376e-85	1.26986	0.311	0.14	1.68477e-80	8.19167e-84
SLFN12L	7.88738e-85	0.613937	0.561	0.319	1.76386e-80	8.56554e-84
SERF2	9.16971e-85	0.25928	0.987	0.983	2.05062e-80	9.94578e-84
WDHD1	9.40696e-85	1.54536	0.158	0.04	2.10368e-80	1.01905e-83
ARL15	1.06899e-84	0.713479	0.547	0.312	2.39058e-80	1.1566e-83
BRCA2	1.22414e-84	1.52678	0.183	0.055	2.73754e-80	1.32283e-83
GEN1	2.86453e-84	1.40407	0.171	0.047	6.40595e-80	3.09165e-83
COLGALT2	3.41455e-84	1.77495	0.125	0.024	7.63596e-80	3.68073e-83
CHMP7	9.4075e-84	-1.41108	0.248	0.406	2.1038e-79	1.01284e-82
C17orf49	1.0536e-83	0.586674	0.647	0.406	2.35616e-79	1.13294e-82
CDK19	1.26397e-83	0.801976	0.382	0.183	2.82663e-79	1.35749e-82
WDR76	1.33993e-83	1.31864	0.187	0.057	2.99649e-79	1.43731e-82
HIST1H3H	1.90512e-83	2.08056	0.163	0.045	4.26043e-79	2.04107e-82
NR3C2	2.23287e-83	-1.70061	0.125	0.287	4.99337e-79	2.38928e-82
PHF1	2.8e-83	-1.22133	0.257	0.423	6.26165e-79	2.99248e-82
LINC02446	3.33282e-83	0.799371	0.646	0.452	7.45318e-79	3.55758e-82
UTRN	3.86805e-83	0.569531	0.792	0.561	8.65011e-79	4.12388e-82
AC243829.2	4.16538e-83	1.33104	0.16	0.042	9.31504e-79	4.43547e-82
ATP6V1D	4.32293e-83	0.674613	0.42	0.208	9.66737e-79	4.59764e-82
NCKAP1L	7.98993e-83	0.623045	0.582	0.337	1.78679e-78	8.48737e-82
UBE2S	1.0237e-82	1.55795	0.476	0.284	2.28929e-78	1.08611e-81
TPM3	1.03915e-82	0.386378	0.937	0.842	2.32385e-78	1.10117e-81
NIPSNAP3A	1.08701e-82	0.895515	0.277	0.11	2.43088e-78	1.1505e-81
ZCRB1	1.3573e-82	0.627498	0.532	0.297	3.03533e-78	1.43484e-81
WAKMAR2	1.57138e-82	0.913037	0.278	0.114	3.51407e-78	1.65914e-81
PFDN5	1.59616e-82	-0.297931	0.984	0.975	3.56948e-78	1.68327e-81
METRNL	1.91075e-82	1.5381	0.16	0.042	4.27301e-78	2.01261e-81
OXNAD1	1.97175e-82	-0.992819	0.455	0.564	4.40942e-78	2.07437e-81
HLA-A	2.42036e-82	0.200443	1	0.999	5.41265e-78	2.54327e-81
PSD4	2.48735e-82	0.806178	0.395	0.195	5.56245e-78	2.61052e-81
WDR34	2.53053e-82	1.52278	0.154	0.039	5.65903e-78	2.65267e-81
SH3BGRL	2.67165e-82	0.511522	0.836	0.625	5.9746e-78	2.79724e-81
CMC2	2.71757e-82	0.69226	0.544	0.318	6.07731e-78	2.84193e-81
SCD5	5.50796e-82	1.89126	0.113	0.02	1.23174e-77	5.75312e-81
RPL24	5.97363e-82	-0.228114	0.993	0.993	1.33588e-77	6.23208e-81
CASP3	7.46133e-82	0.729634	0.397	0.194	1.66858e-77	7.77489e-81
FAM83D	7.82932e-82	2.16582	0.109	0.018	1.75087e-77	8.14863e-81
GATA3	8.44834e-82	0.554532	0.579	0.34	1.8893e-77	8.78246e-81
RRM1	1.40924e-81	1.17284	0.312	0.144	3.15149e-77	1.46324e-80
SCP2	1.87649e-81	0.543753	0.71	0.456	4.19639e-77	1.94608e-80
CSNK1G3	2.91826e-81	0.701657	0.441	0.229	6.52611e-77	3.0229e-80
ATAD2	4.56985e-81	1.32388	0.307	0.143	1.02196e-76	4.72812e-80
TBXAS1	4.8164e-81	1.69116	0.13	0.028	1.07709e-76	4.97733e-80
CDYL2	5.05804e-81	1.19885	0.215	0.075	1.13113e-76	5.22087e-80
DPM2	5.07891e-81	0.802367	0.296	0.123	1.1358e-76	5.23624e-80
CDC7	6.43015e-81	1.10464	0.205	0.068	1.43797e-76	6.62154e-80
GRAMD1B	7.88765e-81	1.55147	0.16	0.043	1.76391e-76	8.11288e-80
C9orf16	8.19701e-81	0.483944	0.872	0.672	1.8331e-76	8.42118e-80
ITGB1	1.26478e-80	0.457444	0.553	0.308	2.82843e-76	1.29784e-79
AC006369.1	1.48857e-80	0.620554	0.422	0.208	3.32888e-76	1.52569e-79
PABPC1	1.88247e-80	-0.297893	0.979	0.974	4.20978e-76	1.92717e-79
LIMA1	3.47108e-80	0.895097	0.315	0.141	7.76237e-76	3.54934e-79
PHF21A	3.59861e-80	0.676191	0.47	0.251	8.04758e-76	3.67546e-79
RPA3	3.80976e-80	0.76674	0.536	0.329	8.51978e-76	3.88658e-79
CD82	3.88771e-80	0.692275	0.465	0.251	8.69409e-76	3.96148e-79
SIRPG	5.1139e-80	0.743627	0.546	0.333	1.14362e-75	5.20488e-79
ACAA2	5.70535e-80	0.687956	0.461	0.246	1.27589e-75	5.80011e-79
WAS	6.00859e-80	0.509412	0.796	0.559	1.3437e-75	6.10129e-79
INPP5F	6.59224e-80	0.995144	0.264	0.107	1.47422e-75	6.6862e-79
HIST1H3F	8.51699e-80	2.27651	0.121	0.024	1.90465e-75	8.62838e-79
FAR2	1.03852e-79	1.2564	0.179	0.054	2.32244e-75	1.05089e-78
HELZ	1.10175e-79	0.587529	0.568	0.33	2.46383e-75	1.11358e-78
AL135818.1	1.34622e-79	1.56442	0.145	0.036	3.01056e-75	1.35911e-78
TMEM107	1.56677e-79	0.814183	0.296	0.125	3.50376e-75	1.57994e-78
AK5	1.87616e-79	-3.79979	0.015	0.128	4.19566e-75	1.88976e-78
EVA1B	2.38667e-79	1.1927	0.194	0.063	5.33731e-75	2.40121e-78
TMIGD2	2.52028e-79	-1.67514	0.116	0.273	5.63609e-75	2.53272e-78
SNX18	3.1309e-79	0.708486	0.288	0.119	7.00163e-75	3.14275e-78
CPOX	3.2117e-79	0.791196	0.395	0.198	7.18233e-75	3.22016e-78
KHDC1	4.12938e-79	1.74079	0.119	0.024	9.23452e-75	4.13552e-78
SPN	5.61256e-79	0.549306	0.615	0.372	1.25514e-74	5.61448e-78
E2F1	6.42498e-79	1.87625	0.134	0.031	1.43682e-74	6.41985e-78
CHAF1A	8.18036e-79	1.27158	0.167	0.048	1.82937e-74	8.1645e-78
RASSF2	9.48032e-79	0.93558	0.307	0.138	2.12008e-74	9.45117e-78
RASGRF2	1.16716e-78	-1.77655	0.11	0.263	2.61011e-74	1.16224e-77
BLM	1.18489e-78	1.30485	0.211	0.075	2.64976e-74	1.17856e-77
CASP1	1.66195e-78	0.675509	0.439	0.227	3.71663e-74	1.6512e-77
RILPL2	1.83466e-78	0.608041	0.475	0.252	4.10285e-74	1.82072e-77
CLIC3	2.27552e-78	1.05907	0.288	0.127	5.08875e-74	2.25568e-77
PPP3CA	2.31096e-78	0.68709	0.505	0.282	5.16799e-74	2.28821e-77
GSTM4	2.42885e-78	0.981036	0.276	0.115	5.43164e-74	2.40223e-77
TNFSF10	3.41721e-78	0.65679	0.452	0.24	7.6419e-74	3.37594e-77
ID3	3.79716e-78	-1.85482	0.091	0.24	8.49159e-74	3.74707e-77
GET3	4.75078e-78	0.587097	0.532	0.298	1.06242e-73	4.68284e-77
DEK	4.89437e-78	0.623346	0.813	0.663	1.09453e-73	4.81894e-77
RPS16	5.76902e-78	-0.223949	0.995	0.995	1.29013e-73	5.67374e-77
SMC2	1.04358e-77	1.34376	0.3	0.144	2.33376e-73	1.02519e-76
JOSD2	1.2947e-77	0.618838	0.483	0.26	2.89534e-73	1.27046e-76
TGFBR2	1.5181e-77	-0.745759	0.709	0.732	3.39492e-73	1.48801e-76
UBE2L3	1.7401e-77	0.503142	0.726	0.485	3.89138e-73	1.7037e-76
GLTP	2.93407e-77	0.621085	0.419	0.211	6.56146e-73	2.86949e-76
DECR1	3.15301e-77	0.542123	0.63	0.391	7.05108e-73	3.08017e-76
TIMELESS	4.3118e-77	1.41525	0.149	0.039	9.64248e-73	4.20749e-76
MVD	5.68326e-77	0.774298	0.334	0.155	1.27095e-72	5.53959e-76
KPNA2	7.7731e-77	1.65821	0.285	0.129	1.7383e-72	7.56818e-76
VANGL1	8.29154e-77	2.13708	0.101	0.016	1.85424e-72	8.06398e-76
MTSS1	9.27383e-77	0.958744	0.257	0.105	2.07391e-72	9.0093e-76
TFRC	1.01936e-76	1.04125	0.249	0.098	2.2796e-72	9.8919e-76
NFKBIB	1.07035e-76	0.668363	0.361	0.17	2.39363e-72	1.03752e-75
ZMIZ1	1.1995e-76	0.944028	0.207	0.071	2.68244e-72	1.16142e-75
HENMT1	1.33167e-76	0.725559	0.36	0.172	2.97802e-72	1.28797e-75
DENND4A	1.69467e-76	0.643451	0.628	0.404	3.78979e-72	1.63724e-75
IL12RB2	1.84531e-76	1.4025	0.177	0.056	4.12666e-72	1.78081e-75
SRP14	2.22426e-76	0.294241	0.974	0.935	4.97412e-72	2.14416e-75
CASP4	2.27984e-76	0.576494	0.669	0.422	5.09841e-72	2.19532e-75
P2RY10	2.40678e-76	0.636487	0.526	0.302	5.38227e-72	2.315e-75
EBP	3.75327e-76	0.757344	0.403	0.209	8.39343e-72	3.60618e-75
RETREG1	3.87706e-76	-1.27562	0.256	0.407	8.67028e-72	3.72105e-75
AC119396.1	4.37851e-76	-1.70864	0.165	0.314	9.79166e-72	4.19771e-75
NUDT21	5.027e-76	0.600133	0.604	0.375	1.12419e-71	4.81415e-75
TMEM181	5.07844e-76	0.732781	0.349	0.166	1.13569e-71	4.8581e-75
ZBP1	5.24498e-76	1.10403	0.214	0.077	1.17294e-71	5.01194e-75
CLTA	6.01983e-76	0.507712	0.743	0.527	1.34621e-71	5.74608e-75
TBC1D2B	8.10525e-76	0.61066	0.476	0.26	1.81258e-71	7.72824e-75
DOCK8	8.16346e-76	0.46977	0.864	0.685	1.8256e-71	7.77528e-75
DGKH	1.00958e-75	0.950628	0.298	0.133	2.25772e-71	9.60524e-75
TSEN54	1.11261e-75	0.649136	0.503	0.284	2.48813e-71	1.0574e-74
NIN	1.26715e-75	0.566768	0.705	0.478	2.83374e-71	1.20297e-74
SRSF9	2.04307e-75	0.407437	0.869	0.715	4.56892e-71	1.93749e-74
PARP1	2.0891e-75	0.504098	0.738	0.51	4.67186e-71	1.97899e-74
MRPL54	2.60895e-75	0.546154	0.671	0.432	5.83439e-71	2.46877e-74
SGO2	2.77454e-75	1.52623	0.198	0.071	6.20469e-71	2.62263e-74
AC053513.1	2.8912e-75	1.10624	0.277	0.121	6.46558e-71	2.72995e-74
IQSEC1	2.9428e-75	0.944172	0.237	0.091	6.58097e-71	2.77568e-74
TOX2	2.96283e-75	2.40496	0.105	0.019	6.62577e-71	2.79156e-74
SMAD3	4.44354e-75	0.613486	0.504	0.283	9.93709e-71	4.18218e-74
HERPUD2	5.22646e-75	0.578147	0.609	0.378	1.16879e-70	4.91377e-74
HSD17B10	7.84951e-75	0.605836	0.485	0.266	1.75539e-70	7.37197e-74
S100A10	1.35032e-74	0.368002	0.956	0.892	3.01971e-70	1.26681e-73
FEN1	1.52297e-74	1.35659	0.205	0.075	3.40581e-70	1.42725e-73
CCDC102A	1.79369e-74	1.00118	0.228	0.087	4.01124e-70	1.67917e-73
YWHAB	1.84849e-74	0.295535	0.961	0.911	4.13377e-70	1.72861e-73
SCLT1	1.95055e-74	0.891125	0.444	0.251	4.36203e-70	1.82211e-73
GFI1	3.06188e-74	0.794745	0.347	0.169	6.84727e-70	2.85721e-73
AL441992.1	3.92346e-74	0.901578	0.246	0.098	8.77402e-70	3.6573e-73
KIF3B	8.91963e-74	0.949231	0.226	0.085	1.9947e-69	8.3057e-73
CRACR2A	9.56263e-74	0.787874	0.28	0.12	2.13849e-69	8.89497e-73
GCNT1	1.19955e-73	1.42269	0.136	0.034	2.68254e-69	1.11461e-72
STX8	1.54208e-73	0.573069	0.545	0.314	3.44855e-69	1.43137e-72
NPC1	1.7213e-73	0.682282	0.326	0.15	3.84935e-69	1.59603e-72
BEX3	1.99341e-73	-1.62654	0.116	0.266	4.45786e-69	1.84638e-72
CD7	3.39237e-73	0.5659	0.742	0.534	7.58635e-69	3.13884e-72
LINC00402	3.71604e-73	-2.39149	0.054	0.182	8.31018e-69	3.43469e-72
SCML1	3.89374e-73	-2.90159	0.032	0.15	8.70757e-69	3.59514e-72
SIK3	9.34317e-73	0.567878	0.693	0.465	2.08941e-68	8.61757e-72
NCOA2	9.53899e-73	0.578382	0.584	0.352	2.1332e-68	8.78893e-72
H2AFY	1.24005e-72	0.622106	0.568	0.358	2.77312e-68	1.14134e-71
RASGRP2	1.44581e-72	-1.48965	0.191	0.34	3.23326e-68	1.32932e-71
CKAP5	1.69331e-72	1.0286	0.361	0.188	3.78675e-68	1.55404e-71
TRAPPC1	1.69377e-72	0.413112	0.865	0.715	3.78777e-68	1.55404e-71
ITGB1BP1	2.06112e-72	0.531626	0.533	0.305	4.60927e-68	1.8891e-71
PHLDA1	2.19398e-72	1.31827	0.172	0.054	4.90639e-68	2.00877e-71
AP3M2	3.40554e-72	0.858627	0.257	0.106	7.61581e-68	3.1148e-71
PTGER2	3.43627e-72	0.601874	0.279	0.117	7.68453e-68	3.13963e-71
PSTPIP1	3.58217e-72	0.549569	0.519	0.297	8.0108e-68	3.26952e-71
DNAJC15	4.87396e-72	0.508105	0.681	0.443	1.08996e-67	4.44393e-71
BTG3	5.09282e-72	0.786609	0.291	0.128	1.13891e-67	4.63865e-71
NDUFA7	6.50312e-72	0.561226	0.631	0.403	1.45429e-67	5.91703e-71
ITGA4	1.06848e-71	0.406604	0.909	0.768	2.38944e-67	9.71174e-71
PKIA	1.17984e-71	-2.25533	0.068	0.2	2.63847e-67	1.07128e-70
ARHGAP30	1.48992e-71	0.522255	0.733	0.498	3.33191e-67	1.35143e-70
ARHGAP35	1.55437e-71	0.715425	0.319	0.148	3.47603e-67	1.40842e-70
ZNF831	1.71897e-71	0.719048	0.392	0.203	3.84413e-67	1.55596e-70
CORO1C	1.93855e-71	1.72025	0.106	0.021	4.33518e-67	1.75291e-70
REL	1.94541e-71	0.612653	0.498	0.284	4.35051e-67	1.75729e-70
NABP2	2.20853e-71	0.64104	0.362	0.177	4.93894e-67	1.99292e-70
BCAP29	2.63569e-71	0.659643	0.329	0.154	5.8942e-67	2.37592e-70
IKZF3	2.65715e-71	0.525489	0.786	0.573	5.94219e-67	2.3928e-70
SNRPB	2.83024e-71	0.552471	0.75	0.571	6.32928e-67	2.54606e-70
AIF1	2.90347e-71	0.768516	0.456	0.266	6.49303e-67	2.60925e-70
CTSS	3.43946e-71	0.556332	0.614	0.381	7.69167e-67	3.08776e-70
GSTM1	3.53331e-71	0.782406	0.307	0.14	7.90154e-67	3.16876e-70
AC105446.1	4.58555e-71	1.89191	0.112	0.023	1.02547e-66	4.10822e-70
ARF5	4.7643e-71	0.448712	0.833	0.645	1.06544e-66	4.264e-70
SORL1	5.02646e-71	-0.918098	0.437	0.553	1.12407e-66	4.49404e-70
POMP	5.24149e-71	0.453949	0.765	0.557	1.17216e-66	4.68151e-70
NFIL3	5.52584e-71	1.41281	0.144	0.039	1.23574e-66	4.93045e-70
HIST1H3G	6.43523e-71	1.94102	0.11	0.023	1.43911e-66	5.736e-70
RPL8	7.47919e-71	-0.213073	0.997	0.997	1.67257e-66	6.65975e-70
CYBC1	8.32627e-71	0.512992	0.544	0.31	1.862e-66	7.40648e-70
RFTN1	1.03557e-70	0.517551	0.605	0.366	2.31585e-66	9.20239e-70
PSMA4	1.23716e-70	0.538022	0.629	0.403	2.76667e-66	1.09826e-69
PPM1M	1.28658e-70	0.654549	0.428	0.228	2.87717e-66	1.14097e-69
EXOSC9	2.25389e-70	0.679182	0.364	0.181	5.04037e-66	1.99679e-69
COMMD1	2.67477e-70	0.532463	0.483	0.268	5.9816e-66	2.36727e-69
UBL3	2.88308e-70	0.611521	0.528	0.308	6.44744e-66	2.54905e-69
RBBP8	3.22855e-70	1.36571	0.152	0.045	7.22001e-66	2.85162e-69
MZT2B	4.10539e-70	0.384165	0.909	0.794	9.18088e-66	3.62243e-69
TMEM204	4.46674e-70	-1.20088	0.324	0.45	9.98897e-66	3.9373e-69
POC1A	4.77733e-70	1.6212	0.118	0.026	1.06835e-65	4.20684e-69
WNK1	5.73776e-70	0.546356	0.681	0.452	1.28314e-65	5.0475e-69
RPL36	7.39051e-70	-0.210462	0.993	0.993	1.65274e-65	6.49489e-69
OCIAD2	8.0107e-70	-0.740096	0.696	0.707	1.79143e-65	7.03286e-69
ITM2C	1.1299e-69	0.84942	0.461	0.274	2.52679e-65	9.90981e-69
NUCKS1	1.56071e-69	0.626655	0.788	0.619	3.49022e-65	1.36746e-68
TBK1	2.78047e-69	0.58528	0.424	0.223	6.21797e-65	2.43375e-68
CD84	4.15392e-69	0.568909	0.51	0.293	9.28941e-65	3.63229e-68
PHTF2	4.95199e-69	0.636794	0.443	0.245	1.10741e-64	4.32583e-68
ATAD5	6.6388e-69	1.18054	0.211	0.082	1.48463e-64	5.79356e-68
COMMD4	1.01271e-68	0.586222	0.417	0.218	2.26473e-64	8.82894e-68
PLCB1	1.13767e-68	0.929261	0.214	0.082	2.54416e-64	9.90844e-68
KIF22	1.26094e-68	0.998948	0.382	0.213	2.81983e-64	1.09712e-67
GOLGB1	1.60468e-68	0.55006	0.63	0.406	3.58856e-64	1.39482e-67
FBXO5	1.86636e-68	1.55333	0.181	0.065	4.17374e-64	1.61984e-67
CPPED1	1.86727e-68	0.999443	0.158	0.048	4.17577e-64	1.61984e-67
INCENP	2.18482e-68	1.38589	0.157	0.049	4.88591e-64	1.89344e-67
PIK3R3	2.4983e-68	1.78075	0.107	0.022	5.58695e-64	2.16297e-67
MAP4	2.81638e-68	0.52832	0.589	0.357	6.29828e-64	2.43595e-67
KIF13B	3.07913e-68	0.642386	0.333	0.16	6.88585e-64	2.66057e-67
MTFR2	3.5224e-68	1.71183	0.11	0.024	7.87714e-64	3.03832e-67
PTBP3	3.52325e-68	0.496756	0.694	0.466	7.87904e-64	3.03832e-67
RPS5	4.35889e-68	-0.230518	0.992	0.994	9.74778e-64	3.75525e-67
EIF1	5.96272e-68	-0.276844	0.995	0.996	1.33344e-63	5.13193e-67
UBC	6.19104e-68	0.254126	0.994	0.976	1.3845e-63	5.3232e-67
MYO9B	7.30686e-68	0.544121	0.619	0.389	1.63403e-63	6.27644e-67
SESN2	9.34793e-68	1.02644	0.204	0.077	2.09048e-63	8.02181e-67
FIBP	1.25476e-67	0.539019	0.551	0.33	2.80603e-63	1.0757e-66
AHR	1.40036e-67	0.747273	0.354	0.18	3.13162e-63	1.19935e-66
MPC2	1.48442e-67	0.480225	0.634	0.398	3.3196e-63	1.2701e-66
OIP5	1.70422e-67	1.52701	0.117	0.027	3.81114e-63	1.45674e-66
AC020659.1	1.79444e-67	1.7339	0.117	0.027	4.0129e-63	1.53236e-66
TPGS1	2.05175e-67	0.5637	0.482	0.27	4.58834e-63	1.75039e-66
HIST1H2AL	2.38542e-67	1.57487	0.148	0.045	5.33451e-63	2.03306e-66
NBEAL2	2.89185e-67	0.907845	0.195	0.07	6.46703e-63	2.46229e-66
VDAC1	3.46375e-67	0.54366	0.646	0.429	7.74598e-63	2.94638e-66
MT-ND4L	3.5768e-67	-0.364487	0.969	0.955	7.99881e-63	3.03959e-66
ADRB2	3.77217e-67	0.749417	0.17	0.054	8.43571e-63	3.20251e-66
H2AFX	4.10647e-67	1.54612	0.306	0.159	9.18329e-63	3.48294e-66
CEMIP2	4.3597e-67	0.591195	0.537	0.322	9.74959e-63	3.69414e-66
SNTB2	4.90262e-67	0.792397	0.305	0.145	1.09637e-62	4.15016e-66
PDE4A	5.16298e-67	1.9758	0.106	0.022	1.1546e-62	4.36633e-66
SEC62	5.94385e-67	-0.629115	0.725	0.744	1.32922e-62	5.02186e-66
NME7	6.3246e-67	0.68775	0.354	0.179	1.41437e-62	5.33353e-66
HOXB4	6.32492e-67	1.29943	0.143	0.042	1.41444e-62	5.33353e-66
ITGB2-AS1	7.22312e-67	1.19772	0.194	0.072	1.61531e-62	6.08508e-66
SRGAP2	1.28523e-66	1.0849	0.167	0.054	2.87415e-62	1.08169e-65
PRAG1	1.34247e-66	-1.73274	0.13	0.267	3.00217e-62	1.12879e-65
CENPP	1.76467e-66	1.2147	0.21	0.083	3.94634e-62	1.48236e-65
AC004865.2	2.00914e-66	1.1621	0.174	0.059	4.49303e-62	1.6861e-65
H3F3B	2.26706e-66	0.245441	0.991	0.973	5.06984e-62	1.90073e-65
CD5	2.48587e-66	0.515299	0.733	0.506	5.55915e-62	2.08218e-65
IGF1R	2.53734e-66	-2.43599	0.048	0.166	5.67425e-62	2.12326e-65
CRTAM	4.03031e-66	0.870186	0.436	0.249	9.01299e-62	3.36937e-65
ERMP1	4.56121e-66	0.91661	0.236	0.099	1.02002e-61	3.80956e-65
UBE2N	4.93067e-66	0.48788	0.692	0.468	1.10265e-61	4.11422e-65
CCDC28B	1.4469e-65	1.1361	0.167	0.056	3.2357e-61	1.20616e-64
MAML2	1.50266e-65	-0.622818	0.715	0.739	3.36041e-61	1.25146e-64
RPS6KA1	1.59103e-65	0.560515	0.481	0.271	3.55803e-61	1.3238e-64
AKAP13	1.93639e-65	0.430513	0.868	0.682	4.33034e-61	1.60961e-64
POP4	1.95299e-65	0.557942	0.477	0.269	4.36747e-61	1.62187e-64
UBE2A	2.53087e-65	0.471396	0.57	0.346	5.65978e-61	2.09978e-64
NDUFA13	2.74278e-65	0.352207	0.908	0.793	6.13368e-61	2.27344e-64
SAMD9L	3.62835e-65	0.588079	0.431	0.237	8.11408e-61	3.00463e-64
EXOC4	6.98736e-65	0.543397	0.607	0.38	1.56258e-60	5.78075e-64
VASP	7.90662e-65	0.547568	0.592	0.367	1.76816e-60	6.5351e-64
RNF115	9.98361e-65	0.506902	0.588	0.361	2.23263e-60	8.24401e-64
TPI1	1.32498e-64	0.678245	0.899	0.831	2.96306e-60	1.09308e-63
MOSPD3	1.63485e-64	0.62262	0.381	0.198	3.65602e-60	1.34745e-63
AC006064.4	1.95341e-64	1.21444	0.177	0.063	4.36841e-60	1.60848e-63
SLA2	3.37996e-64	0.731252	0.345	0.176	7.5586e-60	2.78052e-63
MDFIC	3.47874e-64	0.546615	0.595	0.38	7.7795e-60	2.8591e-63
CARD16	3.65342e-64	0.530559	0.528	0.308	8.17015e-60	2.99985e-63
NDUFB10	4.41368e-64	0.404055	0.841	0.659	9.87031e-60	3.6207e-63
RFC3	6.28708e-64	1.10462	0.154	0.049	1.40598e-59	5.1527e-63
MZT2A	7.28611e-64	0.455707	0.775	0.574	1.62939e-59	5.96588e-63
UCK2	8.5421e-64	1.53676	0.103	0.022	1.91027e-59	6.98776e-63
ENO1	9.00604e-64	0.582777	0.871	0.756	2.01402e-59	7.36039e-63
RHOF	9.61693e-64	0.480846	0.711	0.472	2.15063e-59	7.85233e-63
EHBP1L1	9.65295e-64	0.643339	0.304	0.145	2.15869e-59	7.87439e-63
RPL26L1	1.26728e-63	0.61271	0.374	0.195	2.83401e-59	1.03282e-62
BMPR1A	1.57078e-63	0.888522	0.209	0.082	3.51273e-59	1.27898e-62
LAP3	1.89944e-63	0.53901	0.462	0.259	4.24772e-59	1.54515e-62
ANXA4	2.27753e-63	0.615874	0.327	0.16	5.09324e-59	1.851e-62
SLC27A3	2.33586e-63	1.1555	0.153	0.049	5.22368e-59	1.89664e-62
ITGAE	2.37733e-63	0.579339	0.551	0.345	5.31643e-59	1.92853e-62
RFX5	2.7754e-63	0.77114	0.297	0.142	6.20662e-59	2.24936e-62
BSG	2.85308e-63	0.441661	0.743	0.521	6.38034e-59	2.31017e-62
DTD1	2.90429e-63	0.555787	0.376	0.194	6.49487e-59	2.34947e-62
LIMD2	3.1767e-63	-0.296294	0.97	0.958	7.10406e-59	2.56747e-62
ZNF683	3.41421e-63	1.05802	0.186	0.069	7.6352e-59	2.75688e-62
RAB11FIP1	3.53046e-63	0.781297	0.247	0.107	7.89516e-59	2.84812e-62
IRF9	3.72527e-63	-0.885304	0.48	0.564	8.33083e-59	3.00252e-62
SLC25A20	4.01663e-63	0.643221	0.322	0.159	8.98238e-59	3.23436e-62
HIST2H2AC	4.76258e-63	0.98689	0.28	0.134	1.06506e-58	3.83152e-62
DYRK1B	5.23797e-63	0.993106	0.188	0.07	1.17137e-58	4.2101e-62
MYBL1	5.53068e-63	0.896228	0.214	0.086	1.23683e-58	4.44129e-62
FANCD2	5.55021e-63	1.17887	0.169	0.059	1.24119e-58	4.45289e-62
RNGTT	6.97659e-63	0.595178	0.447	0.251	1.56017e-58	5.59213e-62
ZWILCH	7.11131e-63	0.93281	0.159	0.052	1.5903e-58	5.6949e-62
TP53INP1	7.40246e-63	1.08666	0.172	0.061	1.65541e-58	5.92265e-62
CEBPB	9.15739e-63	-1.20103	0.296	0.423	2.04787e-58	7.32006e-62
AL138963.4	1.00572e-62	-1.01335	0.522	0.593	2.2491e-58	8.03202e-62
BOLA3	1.08818e-62	0.562419	0.358	0.184	2.43351e-58	8.68266e-62
PIK3R1	1.36737e-62	0.474867	0.72	0.496	3.05785e-58	1.09004e-61
PSTPIP2	1.53609e-62	1.1774	0.144	0.044	3.43517e-58	1.22342e-61
TYMP	1.62048e-62	0.679943	0.339	0.173	3.62388e-58	1.28946e-61
NSMAF	1.6706e-62	0.505024	0.486	0.279	3.73596e-58	1.32813e-61
COMMD8	1.93247e-62	0.514121	0.467	0.261	4.32159e-58	1.53493e-61
ARHGAP19	2.15247e-62	1.03224	0.224	0.095	4.81356e-58	1.70812e-61
SIPA1L1	2.3113e-62	0.611557	0.451	0.258	5.16875e-58	1.8325e-61
CLEC2B	2.31686e-62	0.396461	0.839	0.647	5.1812e-58	1.83525e-61
AP3B1	2.76819e-62	0.46607	0.62	0.393	6.1905e-58	2.19077e-61
NAP1L1	2.80181e-62	0.391315	0.881	0.764	6.26568e-58	2.21538e-61
NCBP3	3.13049e-62	0.526147	0.45	0.253	7.00072e-58	2.47303e-61
EFR3A	3.3503e-62	0.480242	0.565	0.34	7.49228e-58	2.64429e-61
HIST1H2AG	3.71754e-62	1.26644	0.2	0.08	8.31354e-58	2.9315e-61
HIGD2A	3.93416e-62	0.380318	0.893	0.755	8.79796e-58	3.09952e-61
SMC1A	4.11279e-62	0.709942	0.527	0.341	9.19744e-58	3.23735e-61
HLA-B	4.13046e-62	-0.179491	1	0.999	9.23695e-58	3.24833e-61
AC015849.1	4.65464e-62	1.1876	0.121	0.032	1.04092e-57	3.65728e-61
ACP5	5.85744e-62	0.841381	0.31	0.156	1.3099e-57	4.59822e-61
CYTIP	5.93081e-62	-0.473732	0.815	0.812	1.32631e-57	4.65165e-61
HSH2D	6.08163e-62	0.673998	0.311	0.153	1.36004e-57	4.76567e-61
GALNT1	6.41408e-62	0.588815	0.414	0.23	1.43438e-57	5.02169e-61
PFKP	6.75576e-62	0.626067	0.378	0.201	1.51079e-57	5.28446e-61
ATP5F1C	6.7981e-62	0.405275	0.815	0.629	1.52026e-57	5.31283e-61
HNRNPA1	7.91094e-62	0.289972	0.977	0.949	1.76912e-57	6.17702e-61
CHCHD5	8.16379e-62	0.532316	0.509	0.3	1.82567e-57	6.36878e-61
ATRX	1.03877e-61	0.42284	0.829	0.626	2.323e-57	8.09647e-61
INTS7	1.11682e-61	0.938783	0.188	0.07	2.49754e-57	8.69707e-61
ZNF85	1.15642e-61	0.833856	0.203	0.08	2.58611e-57	8.99748e-61
QARS	1.19302e-61	0.532989	0.515	0.306	2.66796e-57	9.274e-61
PDZD11	1.67914e-61	0.711611	0.284	0.134	3.75506e-57	1.30413e-60
CHMP2A	1.69567e-61	0.433973	0.593	0.363	3.79203e-57	1.3158e-60
C20orf194	1.71271e-61	0.966906	0.207	0.084	3.83014e-57	1.32785e-60
CD53	1.79319e-61	0.378332	0.874	0.718	4.01011e-57	1.38901e-60
TIFA	1.86824e-61	0.600458	0.363	0.191	4.17796e-57	1.44587e-60
LRBA	2.21222e-61	0.51286	0.722	0.516	4.94719e-57	1.71056e-60
RTF2	2.23068e-61	0.49468	0.612	0.386	4.98846e-57	1.72331e-60
ANKRD39	2.33143e-61	0.695599	0.295	0.141	5.21377e-57	1.79956e-60
KIF20B	2.416e-61	1.19775	0.278	0.137	5.4029e-57	1.86319e-60
SPART	2.5275e-61	-1.66592	0.101	0.23	5.65225e-57	1.94747e-60
FANCA	2.73046e-61	1.36464	0.128	0.036	6.10612e-57	2.10199e-60
VAV1	3.1615e-61	0.578229	0.402	0.218	7.07005e-57	2.43169e-60
TMEM106C	4.0158e-61	0.930728	0.278	0.134	8.98054e-57	3.08607e-60
S1PR5	4.46192e-61	0.808348	0.126	0.034	9.97819e-57	3.42589e-60
SPAG1	4.53204e-61	0.927358	0.173	0.062	1.0135e-56	3.47668e-60
SMC3	4.62591e-61	0.600678	0.573	0.375	1.03449e-56	3.54558e-60
RPS24	4.8667e-61	0.195317	0.997	0.996	1.08834e-56	3.72688e-60
PREP	5.19236e-61	0.564259	0.368	0.192	1.16117e-56	3.97279e-60
DDX5	6.22495e-61	-0.297083	0.977	0.975	1.39209e-56	4.75869e-60
CFAP20	6.8973e-61	0.590149	0.38	0.2	1.54244e-56	5.26807e-60
ZNF821	7.09453e-61	1.0331	0.179	0.066	1.58655e-56	5.41399e-60
CD83	7.21512e-61	1.12773	0.161	0.055	1.61352e-56	5.50122e-60
DIAPH2	7.44365e-61	0.656024	0.352	0.184	1.66462e-56	5.67052e-60
RASSF1	1.01224e-60	0.474917	0.563	0.346	2.26367e-56	7.70445e-60
P2RY8	1.05871e-60	-0.98103	0.505	0.572	2.36759e-56	8.05117e-60
SOS1	1.09463e-60	0.489358	0.732	0.532	2.44793e-56	8.31712e-60
ATP5MF	1.2223e-60	0.394184	0.839	0.697	2.73342e-56	9.27905e-60
HIST1H1E	1.51508e-60	0.629211	0.724	0.531	3.38818e-56	1.14918e-59
LSR	1.67961e-60	-1.43158	0.155	0.29	3.75612e-56	1.27287e-59
DPY19L1	1.73041e-60	0.906596	0.172	0.062	3.86972e-56	1.31023e-59
FOXO3	1.75741e-60	0.589136	0.328	0.164	3.9301e-56	1.32953e-59
ST3GAL5	2.08864e-60	0.786131	0.274	0.13	4.67083e-56	1.57875e-59
PTPRN2	2.15778e-60	1.24611	0.131	0.038	4.82545e-56	1.6296e-59
CMTM6	2.23362e-60	0.459275	0.616	0.394	4.99505e-56	1.68542e-59
MRPS15	4.2146e-60	0.45644	0.56	0.338	9.4251e-56	3.17747e-59
ZC3HAV1	4.41789e-60	-0.629593	0.69	0.713	9.87972e-56	3.32786e-59
PDE3B	6.16662e-60	-0.436144	0.838	0.867	1.37904e-55	4.64114e-59
MRPL28	7.17201e-60	0.473846	0.501	0.291	1.60388e-55	5.39318e-59
H2AFV	7.25899e-60	0.659698	0.825	0.715	1.62333e-55	5.4539e-59
TPST2	7.59296e-60	0.496869	0.537	0.323	1.69801e-55	5.69993e-59
ARPP19	7.90001e-60	0.526716	0.438	0.243	1.76668e-55	5.92534e-59
NDUFA2	1.11948e-59	0.458175	0.717	0.515	2.50348e-55	8.38935e-59
ETHE1	1.20729e-59	0.481804	0.594	0.373	2.69987e-55	9.03973e-59
WDR54	1.28756e-59	0.501286	0.379	0.199	2.87937e-55	9.63249e-59
PARP15	1.56631e-59	0.576884	0.43	0.243	3.50275e-55	1.17079e-58
RANBP9	1.67885e-59	0.447509	0.582	0.36	3.75441e-55	1.25384e-58
GLUL	2.48021e-59	0.904327	0.178	0.066	5.54649e-55	1.85075e-58
GALK1	2.64837e-59	0.609131	0.247	0.108	5.92256e-55	1.97455e-58
SMC6	2.82113e-59	0.556093	0.38	0.203	6.30889e-55	2.10156e-58
TCTEX1D2	3.32682e-59	0.59587	0.305	0.149	7.43976e-55	2.47616e-58
KNTC1	3.75573e-59	0.894541	0.164	0.057	8.39893e-55	2.79302e-58
TPRG1	4.25834e-59	0.719698	0.203	0.08	9.52292e-55	3.16411e-58
RFC4	1.09645e-58	0.768572	0.271	0.129	2.45198e-54	8.14011e-58
FOCAD	1.11302e-58	0.642045	0.305	0.151	2.48904e-54	8.25614e-58
SMARCE1	1.43617e-58	0.457035	0.643	0.421	3.21171e-54	1.06442e-57
BUB3	1.49737e-58	0.468492	0.796	0.625	3.34858e-54	1.10884e-57
BAK1	1.82453e-58	0.625497	0.293	0.142	4.08019e-54	1.34996e-57
ROCK1	2.68557e-58	0.420576	0.754	0.535	6.00573e-54	1.98537e-57
MYH9	2.80659e-58	0.412809	0.907	0.777	6.27637e-54	2.07309e-57
LBH	2.89036e-58	-0.515197	0.795	0.786	6.46371e-54	2.13316e-57
LGALS9	3.20214e-58	0.823056	0.236	0.105	7.16095e-54	2.36128e-57
IGF2R	3.96164e-58	0.473411	0.505	0.298	8.85942e-54	2.91888e-57
UBE2E2	5.23352e-58	-2.21548	0.055	0.165	1.17037e-53	3.85274e-57
CENPO	7.41918e-58	1.17531	0.123	0.035	1.65915e-53	5.45715e-57
FERMT3	8.13986e-58	0.458956	0.653	0.429	1.82032e-53	5.98221e-57
RACK1	8.54729e-58	-0.211583	0.995	0.996	1.91143e-53	6.27638e-57
ZGRF1	1.13947e-57	1.1677	0.128	0.038	2.54819e-53	8.36025e-57
NCAPD3	1.16821e-57	0.845665	0.281	0.14	2.61247e-53	8.56394e-57
REG4	1.29441e-57	-1.69322	0.066	0.182	2.89468e-53	9.48113e-57
BEX2	1.32697e-57	-1.24935	0.179	0.313	2.9675e-53	9.71151e-57
GIPC1	1.33036e-57	0.5708	0.402	0.223	2.97508e-53	9.72818e-57
ATP5F1B	1.40132e-57	0.335427	0.902	0.803	3.13378e-53	1.02385e-56
PRIM2	1.50092e-57	0.655014	0.345	0.183	3.3565e-53	1.09571e-56
POLA1	2.26732e-57	1.16063	0.168	0.062	5.07042e-53	1.65382e-56
DUSP23	2.92513e-57	0.509425	0.391	0.212	6.54148e-53	2.13187e-56
ZNF207	2.98299e-57	0.414521	0.71	0.491	6.67086e-53	2.17222e-56
ZADH2	3.09831e-57	0.772308	0.219	0.094	6.92874e-53	2.25432e-56
PARVB	3.3509e-57	1.30073	0.134	0.042	7.49362e-53	2.43608e-56
CLIP1	3.48985e-57	0.584589	0.427	0.243	7.80435e-53	2.53499e-56
HINT2	4.63662e-57	0.515846	0.502	0.305	1.03689e-52	3.3652e-56
CD44	4.67321e-57	0.377061	0.933	0.806	1.04507e-52	3.38895e-56
SPINK2	4.78613e-57	-1.93078	0.068	0.182	1.07032e-52	3.46796e-56
ARF6	5.14078e-57	0.381705	0.847	0.68	1.14963e-52	3.72186e-56
BCL3	5.53861e-57	0.700853	0.292	0.146	1.2386e-52	4.00657e-56
RAB3GAP1	5.64516e-57	-1.04649	0.285	0.41	1.26243e-52	4.08027e-56
IMMP2L	5.99177e-57	-1.04276	0.318	0.435	1.33994e-52	4.32722e-56
CCDC14	6.53986e-57	0.625124	0.321	0.165	1.46251e-52	4.71916e-56
BRI3BP	6.82187e-57	0.878681	0.164	0.059	1.52557e-52	4.9186e-56
STK4	7.0873e-57	-0.397965	0.886	0.87	1.58493e-52	5.10577e-56
ELOB	7.34707e-57	0.298555	0.935	0.84	1.64303e-52	5.28856e-56
HACD4	8.51662e-57	0.446349	0.545	0.335	1.90457e-52	6.12539e-56
SLC16A3	8.57872e-57	0.912548	0.174	0.065	1.91846e-52	6.16499e-56
RBL1	8.7445e-57	0.719383	0.331	0.175	1.95553e-52	6.27897e-56
RFX7	1.05007e-56	0.589509	0.462	0.274	2.34827e-52	7.5338e-56
MBNL1	1.06716e-56	0.328691	0.982	0.937	2.38648e-52	7.65014e-56
ZNF367	1.09275e-56	1.22933	0.149	0.051	2.44371e-52	7.82719e-56
TRPV2	2.04208e-56	0.625506	0.307	0.154	4.56671e-52	1.46152e-55
GNB2	2.12683e-56	0.378515	0.825	0.634	4.75624e-52	1.52093e-55
GPATCH2	2.35437e-56	0.642879	0.279	0.135	5.26509e-52	1.68227e-55
MMS22L	2.46415e-56	0.779461	0.208	0.087	5.51058e-52	1.75927e-55
ACSL5	2.68944e-56	0.513335	0.385	0.209	6.0144e-52	1.91856e-55
LLGL2	2.73027e-56	0.6756	0.243	0.11	6.10569e-52	1.94609e-55
PNN	2.80086e-56	0.440154	0.709	0.493	6.26355e-52	1.99478e-55
DGKA	2.84889e-56	-0.780051	0.514	0.578	6.37098e-52	2.02735e-55
EIF2AK2	3.39879e-56	0.427653	0.513	0.306	7.60072e-52	2.4167e-55
COPZ1	3.61246e-56	0.458904	0.59	0.371	8.07854e-52	2.56655e-55
IFNGR2	3.7402e-56	-2.3909	0.041	0.142	8.3642e-52	2.65515e-55
SLC6A6	4.95693e-56	0.636247	0.288	0.141	1.10852e-51	3.51605e-55
CORO1B	5.2083e-56	0.618356	0.431	0.252	1.16473e-51	3.69136e-55
APOBEC3F	5.33342e-56	0.935274	0.187	0.075	1.19271e-51	3.77698e-55
LPXN	5.65708e-56	0.393424	0.866	0.694	1.26509e-51	4.00294e-55
HNRNPR	5.89291e-56	0.449673	0.722	0.542	1.31783e-51	4.16645e-55
KHDRBS1	6.74072e-56	0.345888	0.869	0.723	1.50743e-51	4.76203e-55
EEF2	7.87874e-56	-0.234872	0.986	0.979	1.76192e-51	5.5615e-55
AKNA	1.02723e-55	0.437615	0.729	0.517	2.2972e-51	7.24526e-55
RSRP1	1.04834e-55	0.421712	0.822	0.629	2.34439e-51	7.38815e-55
NUAK2	1.10761e-55	-2.10872	0.058	0.166	2.47695e-51	7.7996e-55
LSM2	1.13319e-55	0.413065	0.706	0.479	2.53415e-51	7.97331e-55
RGCC	1.14967e-55	-0.74794	0.543	0.613	2.571e-51	8.08275e-55
AC022706.1	1.19409e-55	0.57247	0.335	0.176	2.67033e-51	8.3883e-55
IFNG-AS1	1.25312e-55	0.483369	0.227	0.099	2.80235e-51	8.79595e-55
PFDN4	1.29322e-55	0.492212	0.511	0.311	2.89204e-51	9.07019e-55
HIST1H2BH	1.44489e-55	1.50704	0.103	0.026	3.2312e-51	1.01258e-54
TXN	1.45634e-55	0.284886	0.78	0.583	3.25681e-51	1.01979e-54
COPE	2.16943e-55	0.366782	0.815	0.636	4.8515e-51	1.51791e-54
DDA1	2.37742e-55	0.48343	0.402	0.222	5.31663e-51	1.66211e-54
UBE2E3	2.75666e-55	0.457807	0.448	0.256	6.16471e-51	1.9257e-54
ARL3	2.98966e-55	0.496312	0.297	0.145	6.68578e-51	2.0868e-54
RPL7A	3.27884e-55	-0.156166	0.996	0.997	7.33247e-51	2.28683e-54
STARD3NL	3.35413e-55	0.535383	0.345	0.181	7.50085e-51	2.33748e-54
NUDT5	3.51928e-55	0.437364	0.59	0.376	7.87016e-51	2.45061e-54
CNBP	4.14696e-55	-0.336307	0.928	0.924	9.27385e-51	2.8854e-54
ACTA2	4.41692e-55	1.311	0.127	0.039	9.87756e-51	3.07079e-54
HIST1H3D	5.01591e-55	1.22954	0.259	0.131	1.12171e-50	3.48447e-54
PRKDC	5.68292e-55	0.566719	0.636	0.455	1.27087e-50	3.9447e-54
SUMO2	6.05551e-55	0.253833	0.971	0.927	1.35419e-50	4.19999e-54
OAS1	6.20282e-55	0.702713	0.219	0.095	1.38714e-50	4.29875e-54
CCDC146	6.65135e-55	0.80694	0.221	0.097	1.48744e-50	4.60596e-54
GEMIN7	6.67413e-55	0.537169	0.314	0.159	1.49254e-50	4.61808e-54
CCPG1	6.86523e-55	0.506847	0.395	0.218	1.53527e-50	4.74655e-54
RHNO1	7.20869e-55	0.661786	0.25	0.116	1.61208e-50	4.98008e-54
VRK2	7.30113e-55	0.581656	0.315	0.162	1.63275e-50	5.03997e-54
MRPL37	7.9548e-55	0.517784	0.418	0.238	1.77893e-50	5.48687e-54
MT-CO2	8.0406e-55	-0.259526	0.994	0.985	1.79812e-50	5.54169e-54
CDK2AP2	8.41696e-55	0.501898	0.648	0.457	1.88228e-50	5.79651e-54
STK38	8.45406e-55	-0.818886	0.525	0.588	1.89058e-50	5.81748e-54
UBA6	9.60977e-55	0.477515	0.402	0.225	2.14903e-50	6.60757e-54
MPZL3	1.06438e-54	0.471975	0.456	0.267	2.38028e-50	7.31282e-54
FKBP1A	1.16683e-54	0.426208	0.721	0.516	2.60939e-50	8.01043e-54
GPD2	1.21816e-54	0.878974	0.191	0.078	2.72417e-50	8.35623e-54
NPC2	1.27615e-54	-0.956403	0.422	0.503	2.85386e-50	8.74718e-54
CISD3	1.39405e-54	0.517616	0.422	0.24	3.11752e-50	9.54783e-54
BCL2L11	1.47245e-54	0.856384	0.255	0.123	3.29283e-50	1.00769e-53
ERCC1	1.58739e-54	0.471902	0.418	0.236	3.54989e-50	1.0855e-53
DUSP22	1.99093e-54	0.569107	0.333	0.174	4.45231e-50	1.36039e-53
SNRNP25	2.00233e-54	0.677744	0.276	0.136	4.47781e-50	1.36711e-53
ITGB3BP	2.08583e-54	0.617465	0.307	0.157	4.66455e-50	1.42302e-53
MCM7	2.34191e-54	1.15564	0.311	0.174	5.23722e-50	1.59648e-53
TUT7	2.35465e-54	0.458733	0.489	0.291	5.26571e-50	1.60391e-53
TRIOBP	2.57204e-54	0.627681	0.244	0.112	5.75185e-50	1.75063e-53
PSMB7	2.62697e-54	0.418815	0.537	0.329	5.8747e-50	1.78663e-53
PSMB9	2.71601e-54	0.297893	0.921	0.811	6.07381e-50	1.84575e-53
LANCL2	3.08707e-54	0.811824	0.198	0.082	6.90362e-50	2.09629e-53
TOB1	3.13443e-54	-1.24688	0.231	0.353	7.00952e-50	2.12679e-53
SEC61B	4.35921e-54	0.297815	0.878	0.719	9.74851e-50	2.95555e-53
CCP110	4.58074e-54	0.699922	0.201	0.084	1.02439e-49	3.10335e-53
BCL2L1	5.74703e-54	0.686259	0.256	0.122	1.28521e-49	3.89047e-53
TNIK	6.78433e-54	0.468563	0.689	0.485	1.51718e-49	4.58912e-53
ATF7IP	1.14117e-53	0.453348	0.716	0.512	2.552e-49	7.71327e-53
MAPK13	1.29053e-53	0.688824	0.218	0.095	2.88601e-49	8.71606e-53
PXK	1.46166e-53	0.616197	0.274	0.133	3.26872e-49	9.86426e-53
OTULIN	1.46535e-53	0.533315	0.425	0.246	3.27695e-49	9.88149e-53
WARS2	1.4955e-53	0.915717	0.21	0.092	3.34439e-49	1.00771e-52
DNA2	1.6103e-53	1.43402	0.105	0.028	3.60112e-49	1.08423e-52
CDC27	1.63024e-53	0.537949	0.448	0.266	3.6457e-49	1.09681e-52
NAA38	1.666e-53	0.42674	0.625	0.417	3.72568e-49	1.12001e-52
ACAT1	1.82613e-53	0.470334	0.361	0.193	4.08377e-49	1.22671e-52
PIP4K2A	4.11854e-53	0.40743	0.803	0.599	9.2103e-49	2.76454e-52
THOP1	4.27842e-53	0.760445	0.183	0.073	9.56782e-49	2.86965e-52
C4orf33	5.73104e-53	1.11007	0.147	0.052	1.28163e-48	3.84102e-52
CDCA4	6.14583e-53	0.705877	0.278	0.14	1.37439e-48	4.11587e-52
PLP2	7.41456e-53	0.356454	0.686	0.473	1.65812e-48	4.96175e-52
IMP3	8.18911e-53	-0.618892	0.622	0.652	1.83133e-48	5.47588e-52
VIPR1	8.46105e-53	-2.39468	0.035	0.129	1.89215e-48	5.6534e-52
ZFP36	9.32405e-53	-0.577278	0.637	0.705	2.08514e-48	6.22528e-52
CTNNAL1	9.49061e-53	0.746072	0.152	0.054	2.12238e-48	6.33165e-52
HPS1	1.20487e-52	0.416862	0.588	0.374	2.69445e-48	8.03216e-52
WIPI1	1.25503e-52	0.898405	0.157	0.058	2.80662e-48	8.36017e-52
CHAF1B	1.50167e-52	1.31759	0.102	0.027	3.35819e-48	9.99555e-52
C16orf87	1.62223e-52	0.602394	0.249	0.118	3.6278e-48	1.07898e-51
SEPTIN1	1.71466e-52	0.35063	0.835	0.648	3.83449e-48	1.13959e-51
IL2RA	1.98291e-52	1.58909	0.111	0.032	4.43439e-48	1.31688e-51
ROMO1	2.11445e-52	0.404407	0.696	0.496	4.72855e-48	1.40317e-51
HSBP1	2.41677e-52	0.449294	0.448	0.262	5.40463e-48	1.60258e-51
MPG	2.66796e-52	0.446408	0.624	0.409	5.96636e-48	1.7678e-51
PPDPF	3.25966e-52	0.305729	0.942	0.84	7.28958e-48	2.15823e-51
ACSL4	3.81771e-52	0.584762	0.315	0.164	8.53755e-48	2.52581e-51
TSPAN2	3.89468e-52	1.4078	0.104	0.028	8.70968e-48	2.57479e-51
RGS3	4.03667e-52	0.826525	0.205	0.089	9.02721e-48	2.66664e-51
RIOK3	4.53903e-52	0.422453	0.531	0.327	1.01506e-47	2.99624e-51
RELL1	5.02843e-52	0.51181	0.366	0.201	1.12451e-47	3.31679e-51
SBNO1-AS1	5.46255e-52	1.05449	0.167	0.066	1.22159e-47	3.60043e-51
NDUFA9	6.10738e-52	0.452797	0.476	0.285	1.36579e-47	4.02242e-51
2025-03-03	8.54149e-52	-1.61535	0.131	0.248	1.91013e-47	5.62133e-51
DUT	8.81041e-52	0.901483	0.655	0.507	1.97027e-47	5.79395e-51
AC004687.1	8.89385e-52	-0.78461	0.519	0.585	1.98893e-47	5.84443e-51
ZFYVE28	9.3356e-52	0.752456	0.216	0.097	2.08772e-47	6.13012e-51
ELP6	1.15761e-51	0.440497	0.34	0.181	2.58875e-47	7.59559e-51
CERS6	1.31861e-51	-1.22032	0.221	0.34	2.94882e-47	8.64556e-51
POLR2G	1.60909e-51	0.433449	0.655	0.443	3.59842e-47	1.05422e-50
SAMD9	1.71131e-51	0.417273	0.53	0.326	3.827e-47	1.12035e-50
MMP25-AS1	1.97921e-51	0.687629	0.286	0.146	4.42611e-47	1.29477e-50
NENF	2.12099e-51	0.398964	0.638	0.426	4.74318e-47	1.38649e-50
PRDX3	2.28334e-51	0.482636	0.631	0.449	5.10623e-47	1.4915e-50
ASAP1	2.39145e-51	0.528926	0.451	0.271	5.34801e-47	1.56095e-50
KDM4A	2.74856e-51	0.577214	0.284	0.143	6.14659e-47	1.79271e-50
NUDT2	2.83518e-51	0.477748	0.396	0.224	6.34031e-47	1.84783e-50
SRSF2	2.98778e-51	0.481205	0.768	0.605	6.68157e-47	1.94583e-50
DCP2	3.65044e-51	0.429636	0.527	0.332	8.16349e-47	2.37564e-50
IP6K2	3.73829e-51	0.472637	0.481	0.292	8.35994e-47	2.431e-50
PPP1R12A	3.83191e-51	0.372232	0.8	0.613	8.56929e-47	2.49003e-50
LCP2	3.95832e-51	0.350622	0.854	0.667	8.85199e-47	2.57027e-50
UBE2V1	3.98824e-51	0.3934	0.785	0.589	8.9189e-47	2.58777e-50
MT-ATP6	4.55664e-51	-0.330143	0.982	0.967	1.019e-46	2.95439e-50
PSMC4	5.19503e-51	0.420001	0.604	0.393	1.16176e-46	3.36581e-50
AIM2	5.28712e-51	1.21658	0.118	0.036	1.18236e-46	3.42294e-50
XRCC1	5.47442e-51	0.449243	0.333	0.175	1.22424e-46	3.54158e-50
CX3CR1	5.81308e-51	1.0126	0.107	0.03	1.29998e-46	3.7579e-50
RAB8A	5.96178e-51	0.391887	0.549	0.344	1.33323e-46	3.85118e-50
AGPS	6.26478e-51	0.524833	0.323	0.169	1.40099e-46	4.04392e-50
TRGV2	6.50002e-51	0.718264	0.138	0.048	1.4536e-46	4.19268e-50
SEPTIN8	6.69146e-51	1.36031	0.111	0.032	1.49641e-46	4.31299e-50
CLTB	6.73752e-51	0.439793	0.576	0.364	1.50671e-46	4.33948e-50
PSMD8	7.5178e-51	0.362547	0.75	0.557	1.6812e-46	4.83848e-50
NRAS	7.86225e-51	0.580717	0.283	0.143	1.75823e-46	5.05645e-50
RALGDS	8.41969e-51	0.428002	0.428	0.246	1.88289e-46	5.41098e-50
PIN1	9.00137e-51	0.40265	0.614	0.404	2.01298e-46	5.78055e-50
FKBP3	9.01905e-51	0.433386	0.477	0.289	2.01693e-46	5.78767e-50
CNBD2	9.69832e-51	0.978209	0.156	0.06	2.16884e-46	6.21901e-50
ZDHHC24	1.02776e-50	0.572336	0.311	0.163	2.29837e-46	6.58561e-50
DPP8	1.08381e-50	0.466695	0.381	0.214	2.42373e-46	6.93972e-50
CIAO2A	1.08856e-50	0.420013	0.636	0.428	2.43434e-46	6.96501e-50
TIPRL	1.14933e-50	0.420655	0.522	0.319	2.57026e-46	7.34852e-50
SPATS2L	1.18894e-50	0.758349	0.187	0.078	2.65882e-46	7.59617e-50
BROX	1.20217e-50	0.446449	0.363	0.199	2.68841e-46	7.67512e-50
SARNP	1.23125e-50	0.396887	0.608	0.405	2.75345e-46	7.85505e-50
RPL37A	1.36305e-50	0.202198	0.986	0.985	3.04819e-46	8.68956e-50
RFX3-AS1	1.44795e-50	0.685238	0.295	0.154	3.23805e-46	9.22409e-50
MASTL	1.55408e-50	1.1617	0.118	0.037	3.47539e-46	9.89299e-50
HNRNPL	1.65655e-50	0.358834	0.827	0.668	3.70454e-46	1.05376e-49
BABAM2	2.2207e-50	0.459132	0.462	0.278	4.96615e-46	1.4116e-49
F8	2.29258e-50	1.15205	0.106	0.03	5.12689e-46	1.45624e-49
FDPS	2.50504e-50	0.457257	0.545	0.351	5.60201e-46	1.59004e-49
NDUFB3	2.65147e-50	0.408417	0.704	0.506	5.92948e-46	1.68176e-49
CTNNBIP1	3.05339e-50	0.81172	0.196	0.085	6.82829e-46	1.93529e-49
MAP1LC3A	3.51846e-50	1.12366	0.137	0.048	7.86833e-46	2.22844e-49
HECTD2	3.68305e-50	1.10082	0.109	0.031	8.2364e-46	2.331e-49
GPR174	4.04545e-50	0.402431	0.633	0.419	9.04683e-46	2.55851e-49
PRKAR1A	4.14951e-50	0.466001	0.398	0.227	9.27954e-46	2.62243e-49
PNRC2	4.36559e-50	0.377479	0.678	0.469	9.76278e-46	2.757e-49
ACOT9	4.70895e-50	0.706749	0.206	0.091	1.05306e-45	2.9717e-49
MRPL21	5.25542e-50	0.420377	0.44	0.253	1.17527e-45	3.31417e-49
BORCS5	5.31731e-50	0.543679	0.301	0.155	1.18911e-45	3.35078e-49
AP001347.1	5.667e-50	0.941885	0.128	0.042	1.26731e-45	3.56858e-49
TMX1	6.16061e-50	0.399669	0.472	0.281	1.3777e-45	3.87662e-49
MRPL47	7.26876e-50	0.4387	0.425	0.246	1.62551e-45	4.57065e-49
SNRPN	7.86912e-50	-0.889857	0.338	0.448	1.75977e-45	4.94461e-49
ABCG1	7.94954e-50	1.31591	0.145	0.054	1.77775e-45	4.99156e-49
WBP1	8.92205e-50	0.475989	0.473	0.286	1.99524e-45	5.59819e-49
PSME4	1.3041e-49	0.472845	0.424	0.248	2.91637e-45	8.17681e-49
ITK	1.34219e-49	-0.566426	0.715	0.718	3.00155e-45	8.40961e-49
MPDU1	1.51306e-49	0.499221	0.297	0.152	3.38366e-45	9.47341e-49
VEGFB	1.69626e-49	-0.859815	0.39	0.481	3.79334e-45	1.06128e-48
STAMBP	1.91229e-49	0.422959	0.395	0.224	4.27645e-45	1.19559e-48
PCNA	2.24641e-49	1.17402	0.381	0.239	5.02365e-45	1.40349e-48
MRPS9	2.41961e-49	0.498338	0.349	0.191	5.41096e-45	1.51061e-48
NEDD4	2.46295e-49	1.15529	0.127	0.043	5.50791e-45	1.53658e-48
PCBD2	2.49581e-49	0.702348	0.246	0.12	5.58138e-45	1.55597e-48
UBE2J1	2.53787e-49	0.433089	0.404	0.23	5.67544e-45	1.58107e-48
RAC1	3.20288e-49	0.321516	0.822	0.669	7.16259e-45	1.99394e-48
YIPF5	3.22841e-49	0.439308	0.486	0.297	7.2197e-45	2.00841e-48
E2F3	3.38884e-49	0.481375	0.483	0.296	7.57847e-45	2.10671e-48
ANKRD36	3.42483e-49	0.536944	0.435	0.264	7.65894e-45	2.12757e-48
ACYP1	3.48323e-49	0.657048	0.211	0.094	7.78954e-45	2.16232e-48
S100PBP	3.64585e-49	0.527815	0.372	0.211	8.15321e-45	2.26167e-48
MYL12A	4.00122e-49	0.260765	0.975	0.961	8.94794e-45	2.48036e-48
GPX4	4.61159e-49	-0.360592	0.813	0.829	1.03129e-44	2.85671e-48
CSNK1G1	5.00842e-49	0.520255	0.342	0.188	1.12003e-44	3.10033e-48
ALYREF	5.01478e-49	0.63334	0.579	0.414	1.12146e-44	3.10208e-48
TSPOAP1-AS1	5.23825e-49	0.425204	0.512	0.317	1.17143e-44	3.23802e-48
AL512625.3	5.40644e-49	1.22077	0.1	0.027	1.20904e-44	3.33963e-48
ATG10	5.97592e-49	0.598884	0.288	0.148	1.33639e-44	3.6888e-48
CSK	6.82074e-49	0.359291	0.834	0.646	1.52532e-44	4.20733e-48
ENSA	7.35396e-49	0.381465	0.704	0.497	1.64457e-44	4.53305e-48
CDKN2C	8.15457e-49	1.0959	0.163	0.066	1.82361e-44	5.02301e-48
ABHD2	8.19675e-49	0.618332	0.243	0.117	1.83304e-44	5.04544e-48
CTDSP1	8.65194e-49	0.445697	0.464	0.28	1.93483e-44	5.32188e-48
DCLRE1C	9.32887e-49	0.538126	0.296	0.153	2.08622e-44	5.73424e-48
CBX5	9.4209e-49	0.558082	0.386	0.226	2.1068e-44	5.78674e-48
SNHG25	1.02397e-48	-1.68898	0.132	0.242	2.28991e-44	6.2853e-48
IRF1	1.02534e-48	-0.706802	0.745	0.733	2.29297e-44	6.28929e-48
CD69	1.2039e-48	0.434898	0.703	0.506	2.69228e-44	7.37935e-48
ZNF714	1.2644e-48	0.641223	0.22	0.101	2.82758e-44	7.74478e-48
ITPR2	1.36428e-48	0.462714	0.536	0.344	3.05093e-44	8.3507e-48
FAM3C	1.6273e-48	0.488783	0.312	0.164	3.63913e-44	9.95372e-48
SFT2D2	1.87577e-48	0.451645	0.325	0.173	4.19478e-44	1.14655e-47
CEP128	1.97428e-48	0.657266	0.301	0.163	4.41509e-44	1.20593e-47
BNIP1	2.21873e-48	0.863519	0.163	0.065	4.96175e-44	1.35429e-47
COPS8	2.23388e-48	0.388055	0.437	0.256	4.99563e-44	1.36259e-47
PIGB	2.52072e-48	0.622384	0.242	0.117	5.63708e-44	1.53648e-47
TRIM26	2.62118e-48	0.472549	0.33	0.178	5.86175e-44	1.5966e-47
TSHZ2	3.0876e-48	-1.83042	0.058	0.158	6.9048e-44	1.8794e-47
PCNT	3.27006e-48	0.534769	0.314	0.168	7.31283e-44	1.98908e-47
ERP44	3.79894e-48	0.390679	0.544	0.339	8.49556e-44	2.30917e-47
TMEM243	4.21195e-48	-0.67845	0.545	0.588	9.41917e-44	2.55844e-47
ABCD2	4.2249e-48	0.442906	0.433	0.258	9.44814e-44	2.56386e-47
RNF166	4.22673e-48	0.406221	0.54	0.34	9.45223e-44	2.56386e-47
CAPN1	4.78018e-48	0.410147	0.458	0.274	1.06899e-43	2.89757e-47
SIL1	4.79829e-48	0.588853	0.232	0.11	1.07304e-43	2.90653e-47
AGFG2	4.82376e-48	0.44877	0.253	0.122	1.07874e-43	2.91995e-47
CHMP1A	5.36057e-48	0.410954	0.367	0.204	1.19878e-43	3.24264e-47
LINC01891	5.87404e-48	-2.15696	0.053	0.149	1.31361e-43	3.55079e-47
AP1S1	5.94765e-48	0.411007	0.348	0.189	1.33007e-43	3.59281e-47
RPS17	6.2606e-48	0.27397	0.929	0.851	1.40006e-43	3.77924e-47
CCAR1	6.55372e-48	0.379351	0.584	0.385	1.46561e-43	3.95346e-47
RAPGEF6	7.39556e-48	-0.656593	0.616	0.647	1.65387e-43	4.45822e-47
TMF1	9.0447e-48	0.364762	0.571	0.366	2.02267e-43	5.44861e-47
TMEM126A	1.0821e-47	0.420734	0.417	0.243	2.41989e-43	6.51416e-47
SRI	1.30395e-47	0.367328	0.711	0.517	2.91601e-43	7.84429e-47
CCDC50	1.31907e-47	1.19938	0.108	0.033	2.94983e-43	7.9298e-47
MRPS11	1.35043e-47	0.406957	0.4	0.232	3.01996e-43	8.11275e-47
OPA1	1.56741e-47	0.448427	0.401	0.233	3.5052e-43	9.40984e-47
CEBPZOS	1.60073e-47	0.372147	0.45	0.266	3.57972e-43	9.60331e-47
ATP11B	1.67167e-47	0.417161	0.633	0.428	3.73835e-43	1.0022e-46
NSMCE2	1.76548e-47	0.374958	0.516	0.325	3.94814e-43	1.05772e-46
HNRNPC	1.82314e-47	0.273083	0.909	0.811	4.07709e-43	1.09152e-46
LINC00861	1.88847e-47	-0.807929	0.553	0.602	4.22318e-43	1.12985e-46
NDUFS6	1.89882e-47	0.405882	0.642	0.444	4.24633e-43	1.13527e-46
CLTC	1.92778e-47	0.44567	0.505	0.316	4.31108e-43	1.1518e-46
TMEM50A	2.15145e-47	0.314946	0.859	0.711	4.81129e-43	1.28456e-46
CEP57L1	2.18438e-47	0.922644	0.148	0.056	4.88494e-43	1.30333e-46
NUTM2B-AS1	2.44194e-47	0.418742	0.562	0.36	5.46091e-43	1.45602e-46
CPD	2.48156e-47	0.631382	0.263	0.133	5.54951e-43	1.47863e-46
CCND3	2.69475e-47	-0.504963	0.745	0.752	6.02626e-43	1.60457e-46
DLGAP1-AS1	2.88567e-47	0.86991	0.186	0.081	6.45322e-43	1.71708e-46
HMGXB4	3.2606e-47	0.528254	0.27	0.136	7.29168e-43	1.93886e-46
RTCA	3.57055e-47	0.432669	0.422	0.248	7.98482e-43	2.12172e-46
DHRS4L2	3.58938e-47	0.526092	0.204	0.09	8.02693e-43	2.13147e-46
BUD31	4.07747e-47	0.355771	0.622	0.413	9.11845e-43	2.41967e-46
MZT1	4.1306e-47	0.499232	0.413	0.246	9.23727e-43	2.44954e-46
VCL	4.47162e-47	0.670872	0.18	0.076	9.99989e-43	2.64997e-46
TOMM7	5.27534e-47	-0.249494	0.975	0.963	1.17972e-42	3.12416e-46
SNX9	5.35648e-47	-1.00516	0.266	0.38	1.19787e-42	3.17006e-46
ULK4	5.52749e-47	0.616428	0.247	0.122	1.23611e-42	3.26906e-46
FDX1	5.56773e-47	0.40789	0.518	0.327	1.24511e-42	3.29064e-46
OLA1	6.10957e-47	0.383542	0.59	0.39	1.36628e-42	3.60844e-46
PMVK	6.28494e-47	0.45871	0.35	0.194	1.4055e-42	3.70951e-46
MTERF4	7.64336e-47	-0.859451	0.42	0.499	1.70928e-42	4.50824e-46
KNSTRN	8.39964e-47	1.23736	0.11	0.034	1.87841e-42	4.95098e-46
LPGAT1	8.79664e-47	0.451668	0.343	0.19	1.96719e-42	5.18149e-46
YIPF3	9.99906e-47	0.382407	0.552	0.347	2.23609e-42	5.88579e-46
IL9R	1.05357e-46	1.07557	0.12	0.04	2.3561e-42	6.19751e-46
AL133415.1	1.05536e-46	0.570756	0.378	0.221	2.3601e-42	6.20388e-46
KRAS	1.11889e-46	0.416108	0.646	0.45	2.50217e-42	6.5729e-46
MICU3	1.16253e-46	-2.30741	0.036	0.122	2.59976e-42	6.82468e-46
MICU2	1.25846e-46	0.398001	0.647	0.444	2.81429e-42	7.38289e-46
WASHC5	1.46293e-46	0.439548	0.397	0.23	3.27156e-42	8.57674e-46
LMNA	1.47378e-46	0.864212	0.161	0.066	3.29582e-42	8.63456e-46
RAB11A	1.55306e-46	0.366493	0.707	0.51	3.47312e-42	9.09296e-46
PIGT	1.6079e-46	0.433568	0.33	0.179	3.59574e-42	9.4077e-46
SLC38A2	1.62969e-46	-0.817483	0.514	0.565	3.64449e-42	9.52887e-46
POLR3GL	1.74152e-46	0.392892	0.636	0.429	3.89455e-42	1.01759e-45
LAMTOR2	2.08053e-46	0.374338	0.551	0.351	4.65269e-42	1.21487e-45
EIF4EBP3	2.0879e-46	-1.71156	0.086	0.19	4.66916e-42	1.21836e-45
FANCG	2.15398e-46	0.882904	0.135	0.049	4.81695e-42	1.25608e-45
ERI1	2.21171e-46	0.603945	0.195	0.086	4.94604e-42	1.28819e-45
SRSF3	2.21199e-46	0.363763	0.815	0.684	4.94667e-42	1.28819e-45
PXMP2	2.27128e-46	0.772838	0.184	0.08	5.07927e-42	1.32184e-45
LMO4	2.40375e-46	0.436881	0.269	0.136	5.37551e-42	1.39801e-45
WDR7	2.52568e-46	0.417106	0.445	0.268	5.64817e-42	1.46795e-45
TEDC1	2.53486e-46	0.70146	0.127	0.044	5.66871e-42	1.4723e-45
TBC1D5	2.58186e-46	0.421917	0.578	0.382	5.77381e-42	1.49861e-45
FAM8A1	2.67902e-46	0.608364	0.265	0.136	5.99109e-42	1.55397e-45
KIF5B	2.74954e-46	0.343039	0.65	0.436	6.14879e-42	1.59382e-45
CSRP1	3.36395e-46	0.446609	0.34	0.189	7.5228e-42	1.94869e-45
CDC42	3.532e-46	0.316822	0.865	0.718	7.89861e-42	2.04468e-45
NLRC3	3.73837e-46	0.44586	0.508	0.325	8.36012e-42	2.16272e-45
UQCRC1	4.3233e-46	0.415562	0.575	0.382	9.6682e-42	2.49946e-45
RAB34	4.59326e-46	0.885063	0.176	0.076	1.02719e-41	2.65378e-45
STXBP2	4.61937e-46	0.354995	0.571	0.366	1.03303e-41	2.66711e-45
PSMA6	4.92996e-46	0.354915	0.79	0.615	1.10249e-41	2.84456e-45
IL18R1	5.76097e-46	1.03705	0.128	0.046	1.28833e-41	3.32186e-45
SLC38A10	8.35342e-46	0.49037	0.314	0.169	1.86808e-41	4.81353e-45
USB1	8.61274e-46	0.443555	0.335	0.184	1.92607e-41	4.95969e-45
COX6B1	9.00867e-46	0.25153	0.934	0.868	2.01461e-41	5.18428e-45
COMTD1	9.16492e-46	0.435358	0.309	0.165	2.04955e-41	5.27073e-45
TTC39C	1.00534e-45	0.341966	0.758	0.567	2.24824e-41	5.77789e-45
SH3BP5	1.02931e-45	0.617264	0.204	0.094	2.30184e-41	5.91176e-45
RUVBL1	1.08998e-45	0.484495	0.347	0.196	2.43752e-41	6.25613e-45
SMG6	1.1942e-45	0.428656	0.493	0.306	2.6706e-41	6.84984e-45
IFITM3	1.20916e-45	0.346398	0.492	0.305	2.70403e-41	6.93106e-45
CD6	1.22137e-45	0.33553	0.835	0.657	2.73134e-41	6.99648e-45
RER1	1.25743e-45	0.344505	0.655	0.441	2.81199e-41	7.19836e-45
FAM126A	1.26925e-45	0.58766	0.229	0.111	2.83842e-41	7.26126e-45
AHI1	1.90422e-45	0.593415	0.299	0.163	4.2584e-41	1.08868e-44
NUP37	1.97073e-45	0.547885	0.281	0.148	4.40714e-41	1.12597e-44
RRBP1	1.99102e-45	0.484384	0.214	0.099	4.45251e-41	1.13682e-44
MAD2L2	2.03323e-45	0.478755	0.389	0.229	4.54692e-41	1.16016e-44
EIPR1	2.056e-45	0.417949	0.321	0.175	4.59782e-41	1.17239e-44
HOXB2	2.21037e-45	0.685501	0.264	0.138	4.94306e-41	1.2596e-44
ITPRIPL1	2.23889e-45	0.940565	0.109	0.034	5.00683e-41	1.27502e-44
TOP2B	2.3865e-45	0.433232	0.591	0.397	5.33692e-41	1.35819e-44
ABAT	2.47554e-45	0.863772	0.169	0.071	5.53605e-41	1.40795e-44
RPL37	2.78734e-45	-0.153356	0.994	0.997	6.23334e-41	1.58426e-44
MLH1	2.79077e-45	0.524781	0.253	0.127	6.241e-41	1.58518e-44
EMC9	2.86414e-45	0.612621	0.203	0.093	6.40509e-41	1.6258e-44
NFATC3	2.87704e-45	0.414951	0.721	0.523	6.43392e-41	1.63206e-44
AGK	2.906e-45	0.518811	0.302	0.162	6.49868e-41	1.64742e-44
ANAPC15	3.16658e-45	0.390678	0.411	0.241	7.08143e-41	1.79399e-44
HDAC1	3.58841e-45	0.374585	0.74	0.561	8.02477e-41	2.03165e-44
CCDC18	3.76848e-45	0.645322	0.292	0.16	8.42745e-41	2.13222e-44
TAF1B	3.90876e-45	0.474241	0.27	0.138	8.74115e-41	2.21016e-44
HAUS1	3.91499e-45	0.395638	0.419	0.246	8.75509e-41	2.21226e-44
TOR2A	4.16223e-45	0.539131	0.237	0.116	9.308e-41	2.35045e-44
PTPRE	4.4248e-45	0.62617	0.297	0.162	9.89517e-41	2.49711e-44
PLGRKT	5.17455e-45	0.466804	0.307	0.166	1.15719e-40	2.91835e-44
NASP	5.56522e-45	0.640629	0.527	0.373	1.24455e-40	3.13666e-44
INSIG1	6.39807e-45	0.403482	0.33	0.183	1.4308e-40	3.60375e-44
SHKBP1	6.41573e-45	0.346291	0.593	0.382	1.43475e-40	3.61137e-44
JARID2	6.54285e-45	0.473358	0.425	0.258	1.46318e-40	3.68056e-44
MTHFD1	7.63833e-45	0.617272	0.231	0.113	1.70816e-40	4.29405e-44
RNF169	7.72134e-45	0.413946	0.366	0.208	1.72672e-40	4.33793e-44
ATP8A1	8.80098e-45	0.441865	0.667	0.467	1.96816e-40	4.94131e-44
FAM214A	8.92076e-45	0.461922	0.426	0.259	1.99495e-40	5.00535e-44
LANCL1	1.11289e-44	0.466284	0.336	0.188	2.48875e-40	6.2403e-44
ITGAV	1.24865e-44	0.717472	0.17	0.072	2.79235e-40	6.99707e-44
NCOR1	1.30242e-44	0.33983	0.819	0.637	2.9126e-40	7.29371e-44
CEP295	1.46175e-44	0.543923	0.234	0.115	3.26892e-40	8.18078e-44
GSK3B	1.50486e-44	0.401174	0.539	0.346	3.36532e-40	8.41663e-44
TMPO-AS1	1.54448e-44	0.884736	0.135	0.05	3.45393e-40	8.63274e-44
STK16	1.61006e-44	0.496879	0.359	0.206	3.60058e-40	8.99354e-44
EMC3	1.89773e-44	0.351592	0.512	0.322	4.24389e-40	1.05936e-43
MRPL11	1.90789e-44	0.392454	0.488	0.305	4.26662e-40	1.06436e-43
SIRT2	1.93736e-44	0.403243	0.422	0.251	4.33251e-40	1.08011e-43
RPS19	2.01199e-44	0.17424	0.999	0.999	4.49941e-40	1.121e-43
ARHGEF6	2.04912e-44	0.407764	0.556	0.363	4.58245e-40	1.14096e-43
ARSG	2.20895e-44	1.00129	0.138	0.053	4.93987e-40	1.22918e-43
SMARCAD1	2.30034e-44	0.443192	0.312	0.17	5.14424e-40	1.27922e-43
TBC1D31	2.45116e-44	0.639614	0.212	0.101	5.48153e-40	1.36222e-43
TAF2	2.49173e-44	0.445187	0.334	0.186	5.57225e-40	1.38389e-43
KCTD9	2.54913e-44	0.708803	0.183	0.08	5.70062e-40	1.41487e-43
URM1	3.00761e-44	0.364947	0.542	0.344	6.72592e-40	1.66829e-43
OVCA2	3.16409e-44	0.448855	0.347	0.195	7.07585e-40	1.75398e-43
ZNHIT1	3.23096e-44	0.366241	0.67	0.459	7.22539e-40	1.78991e-43
MFSD6	3.39616e-44	0.403935	0.469	0.288	7.59483e-40	1.88024e-43
ACBD5	3.4813e-44	0.465377	0.275	0.143	7.78524e-40	1.92616e-43
VMA21	3.57198e-44	0.383861	0.394	0.227	7.98801e-40	1.97508e-43
FUBP1	3.58523e-44	0.362168	0.553	0.357	8.01764e-40	1.98115e-43
EIF4E2	3.70537e-44	0.340021	0.469	0.282	8.28633e-40	2.04625e-43
TOPBP1	3.83817e-44	0.588536	0.366	0.221	8.58329e-40	2.11825e-43
YIF1B	3.89087e-44	0.412893	0.415	0.245	8.70115e-40	2.14599e-43
ZFP36L1	4.15021e-44	-0.446769	0.75	0.762	9.28112e-40	2.28758e-43
NHLRC2	4.54055e-44	0.577516	0.237	0.119	1.0154e-39	2.50116e-43
SLAMF6	4.56849e-44	0.392567	0.415	0.249	1.02165e-39	2.51497e-43
GPX7	4.96417e-44	0.587755	0.258	0.132	1.11014e-39	2.73107e-43
SRSF5	5.16814e-44	-0.275262	0.951	0.926	1.15575e-39	2.84151e-43
RNPEP	5.25773e-44	0.36068	0.328	0.179	1.17579e-39	2.88895e-43
POLR2J3	6.61729e-44	0.342009	0.492	0.305	1.47983e-39	3.6337e-43
TMEM167A	6.82186e-44	0.375864	0.459	0.281	1.52557e-39	3.74369e-43
TRBV29-1	7.1671e-44	1.29643	0.109	0.036	1.60278e-39	3.93068e-43
DUSP1	8.04183e-44	0.473812	0.454	0.287	1.79839e-39	4.40765e-43
ACAP1	8.80074e-44	0.332038	0.837	0.642	1.96811e-39	4.82058e-43
SLC35F1	8.94352e-44	0.825228	0.185	0.084	2.00004e-39	4.89572e-43
CHD7	1.02161e-43	-1.36703	0.147	0.255	2.28462e-39	5.58884e-43
ZFP91	1.07431e-43	0.399991	0.417	0.251	2.40249e-39	5.8735e-43
UBB	1.11521e-43	0.308886	0.927	0.86	2.49393e-39	6.09326e-43
LPP	1.13992e-43	0.429212	0.413	0.249	2.54921e-39	6.22443e-43
NDFIP2	1.23598e-43	1.29212	0.115	0.04	2.76402e-39	6.7447e-43
TSPOAP1	1.34139e-43	1.19701	0.111	0.037	2.99976e-39	7.31409e-43
SF3B5	1.34199e-43	0.355636	0.779	0.582	3.00109e-39	7.31409e-43
GTF3C6	1.38402e-43	0.383507	0.569	0.376	3.09509e-39	7.53848e-43
SLC39A9	1.84126e-43	0.512583	0.27	0.141	4.11762e-39	1.00227e-42
SELPLG	1.9981e-43	-0.588094	0.625	0.658	4.46836e-39	1.08697e-42
CCNB1IP1	2.25819e-43	0.441106	0.35	0.199	5.04999e-39	1.2277e-42
HECTD4	2.57364e-43	0.432155	0.399	0.237	5.75543e-39	1.39833e-42
PYM1	2.67589e-43	0.366403	0.408	0.24	5.98409e-39	1.45298e-42
HADHB	2.81305e-43	0.38912	0.482	0.299	6.29082e-39	1.52651e-42
MAP4K5	3.19197e-43	0.398242	0.464	0.289	7.13821e-39	1.73106e-42
COMT	3.70307e-43	0.388219	0.518	0.33	8.28118e-39	2.007e-42
C6orf226	3.83212e-43	0.569765	0.295	0.161	8.56977e-39	2.07565e-42
PLCXD2	3.85877e-43	0.962246	0.141	0.056	8.62936e-39	2.08879e-42
MT1X	3.9054e-43	0.42962	0.543	0.361	8.73365e-39	2.11273e-42
IFI44	4.12743e-43	0.496286	0.308	0.17	9.23018e-39	2.23146e-42
CENPS	4.46758e-43	0.79086	0.125	0.045	9.99085e-39	2.41387e-42
FAAP20	4.50726e-43	0.367086	0.658	0.452	1.00796e-38	2.43381e-42
DTYMK	4.73525e-43	0.764752	0.278	0.155	1.05894e-38	2.55534e-42
POLA2	4.74195e-43	0.749623	0.153	0.062	1.06044e-38	2.55738e-42
GGCT	4.7469e-43	0.463818	0.362	0.211	1.06155e-38	2.55847e-42
CIRBP	4.86416e-43	-0.353785	0.891	0.873	1.08777e-38	2.62006e-42
WWC3	4.89825e-43	0.622635	0.177	0.077	1.0954e-38	2.6368e-42
RBBP4	5.10216e-43	0.377452	0.718	0.544	1.141e-38	2.74488e-42
SH3BP2	5.47722e-43	0.844301	0.168	0.073	1.22487e-38	2.94485e-42
CMTM3	5.52919e-43	0.358838	0.565	0.366	1.23649e-38	2.97096e-42
SKIL	6.01932e-43	0.378106	0.319	0.176	1.3461e-38	3.23234e-42
CHD9	6.29842e-43	0.390853	0.414	0.248	1.40852e-38	3.38014e-42
TBL1XR1	6.62008e-43	0.406407	0.61	0.417	1.48045e-38	3.55059e-42
ACSL1	7.72761e-43	0.853592	0.148	0.059	1.72812e-38	4.14205e-42
PKD2	8.69873e-43	0.822154	0.168	0.073	1.9453e-38	4.65973e-42
TMEM14A	9.23534e-43	0.338607	0.383	0.223	2.0653e-38	4.94415e-42
HIST1H2BJ	9.67764e-43	1.22217	0.109	0.036	2.16421e-38	5.17777e-42
PTPN11	9.7504e-43	0.370971	0.396	0.233	2.18048e-38	5.21352e-42
MPHOSPH9	1.01329e-42	0.495805	0.374	0.222	2.26602e-38	5.41474e-42
A2M	1.0791e-42	0.906135	0.149	0.06	2.41318e-38	5.76287e-42
RALY	1.09415e-42	0.357093	0.784	0.621	2.44685e-38	5.83971e-42
SEC11A	1.10738e-42	0.330847	0.74	0.548	2.47643e-38	5.90668e-42
KEAP1	1.12442e-42	0.34084	0.413	0.245	2.51454e-38	5.99394e-42
EPB41	1.40241e-42	-0.427364	0.805	0.787	3.13621e-38	7.47128e-42
CAMK2D	1.50284e-42	0.360262	0.623	0.422	3.36079e-38	8.00141e-42
HIST1H2BC	1.53262e-42	1.04872	0.136	0.053	3.4274e-38	8.15504e-42
BST2	1.57551e-42	0.321475	0.785	0.585	3.52332e-38	8.37817e-42
EIF3A	1.57901e-42	0.34776	0.778	0.598	3.53114e-38	8.39166e-42
RAB1B	1.64383e-42	0.3661	0.675	0.477	3.67609e-38	8.73083e-42
USP48	1.71546e-42	0.345498	0.485	0.304	3.83627e-38	9.10575e-42
AHRR	2.26912e-42	0.771059	0.204	0.1	5.07443e-38	1.20373e-41
C8orf76	2.28371e-42	0.365744	0.304	0.164	5.10706e-38	1.21074e-41
PCNX2	2.35529e-42	0.351847	0.489	0.307	5.26713e-38	1.24793e-41
CDK5RAP2	2.61954e-42	0.488459	0.338	0.193	5.85808e-38	1.3871e-41
UHRF1BP1L	2.8069e-42	0.484911	0.278	0.148	6.27708e-38	1.48542e-41
PRKX	2.97269e-42	0.396349	0.545	0.359	6.64782e-38	1.5722e-41
DDX11	3.59521e-42	0.711213	0.157	0.066	8.03996e-38	1.90029e-41
YTHDC2	3.66948e-42	0.43735	0.38	0.222	8.20606e-38	1.93838e-41
DSN1	3.9351e-42	0.690491	0.167	0.072	8.80006e-38	2.07744e-41
IER5	4.32275e-42	0.403396	0.29	0.156	9.66697e-38	2.28071e-41
IFT43	5.05715e-42	0.58135	0.228	0.114	1.13093e-37	2.66658e-41
HDAC8	5.401e-42	0.35804	0.378	0.22	1.20783e-37	2.84617e-41
NCK1-DT	5.54164e-42	0.789515	0.17	0.075	1.23928e-37	2.91853e-41
DR1	5.63615e-42	0.373467	0.517	0.329	1.26041e-37	2.96652e-41
SPOPL	6.14806e-42	0.608253	0.186	0.085	1.37489e-37	3.23401e-41
VPS13B	8.00394e-42	0.401522	0.604	0.411	1.78992e-37	4.20772e-41
NAMPT	9.53508e-42	0.514146	0.325	0.184	2.13233e-37	5.00964e-41
ANP32A	1.01331e-41	0.363883	0.719	0.53	2.26608e-37	5.32066e-41
SRPK2	1.12044e-41	0.340793	0.699	0.502	2.50563e-37	5.87961e-41
ANKRD44	1.14535e-41	0.343206	0.896	0.762	2.56135e-37	6.00674e-41
NDUFS4	1.21683e-41	0.36913	0.471	0.292	2.7212e-37	6.3778e-41
TNFRSF25	1.22797e-41	-1.34615	0.177	0.279	2.74611e-37	6.43233e-41
TCHP	1.33733e-41	0.415198	0.326	0.184	2.99067e-37	7.00099e-41
LSM3	1.39724e-41	0.378141	0.567	0.39	3.12464e-37	7.31023e-41
EIF4EBP1	1.43799e-41	0.501252	0.3	0.167	3.21579e-37	7.51898e-41
ATP6V1A	1.70553e-41	0.414824	0.318	0.178	3.81407e-37	8.91252e-41
APOBR	1.81319e-41	1.16903	0.117	0.043	4.05483e-37	9.46947e-41
SMIM30	1.96149e-41	0.66886	0.191	0.089	4.38647e-37	1.02379e-40
HIVEP1	2.01128e-41	0.508041	0.295	0.164	4.49783e-37	1.04915e-40
GK	2.01606e-41	0.850284	0.185	0.086	4.50851e-37	1.05102e-40
MSH5	2.48886e-41	0.972651	0.103	0.033	5.56585e-37	1.29673e-40
SOCS1	2.51259e-41	-1.24846	0.135	0.243	5.61891e-37	1.30831e-40
CYB5B	2.58958e-41	0.33951	0.459	0.282	5.79107e-37	1.3476e-40
SQLE	2.82566e-41	0.545379	0.222	0.11	6.31902e-37	1.46958e-40
KCNAB2	3.02647e-41	0.350574	0.532	0.343	6.7681e-37	1.57308e-40
TERF1	3.07249e-41	0.352664	0.376	0.219	6.87101e-37	1.59605e-40
ATP6V0D1	3.19734e-41	0.347087	0.45	0.275	7.15021e-37	1.65992e-40
ITFG1	3.43877e-41	0.396731	0.575	0.384	7.69012e-37	1.7842e-40
PCM1	4.17283e-41	0.359858	0.739	0.557	9.3317e-37	2.16379e-40
MVB12A	4.2231e-41	0.470073	0.282	0.153	9.44412e-37	2.18856e-40
HPRT1	5.0318e-41	0.432247	0.412	0.254	1.12526e-36	2.60612e-40
HIRIP3	5.286e-41	0.533693	0.206	0.099	1.18211e-36	2.73615e-40
GON7	5.74643e-41	0.386534	0.314	0.174	1.28507e-36	2.97273e-40
CYB5R4	6.44344e-41	0.376036	0.385	0.226	1.44095e-36	3.33133e-40
PPP2R5E	7.53129e-41	0.33211	0.525	0.337	1.68422e-36	3.89146e-40
PSMA2	7.89546e-41	0.329221	0.792	0.63	1.76566e-36	4.07723e-40
SHMT2	8.01204e-41	0.405038	0.459	0.289	1.79173e-36	4.13498e-40
NDUFA6	8.15597e-41	0.321608	0.681	0.495	1.82392e-36	4.20679e-40
VRK1	8.24426e-41	0.440574	0.349	0.202	1.84366e-36	4.24983e-40
AZI2	8.46771e-41	0.341728	0.382	0.225	1.89363e-36	4.36244e-40
LAMP2	8.96839e-41	0.348984	0.351	0.2	2.0056e-36	4.61766e-40
SNRK	1.04121e-40	-0.760395	0.486	0.53	2.32846e-36	5.35787e-40
CNTRL	1.21787e-40	0.433098	0.601	0.422	2.72352e-36	6.26321e-40
MINDY2	1.22916e-40	0.544309	0.268	0.144	2.74876e-36	6.31756e-40
DDX24	1.27348e-40	-0.356705	0.854	0.827	2.84789e-36	6.54154e-40
LAIR1	1.35372e-40	0.582794	0.394	0.251	3.02732e-36	6.94962e-40
HSPA1A	1.61818e-40	0.192706	0.303	0.168	3.61875e-36	8.30244e-40
DENND5A	1.63586e-40	-1.51246	0.106	0.205	3.65827e-36	8.38821e-40
CTSD	1.81453e-40	0.357508	0.725	0.526	4.05784e-36	9.29895e-40
TNFSF14	1.90154e-40	0.951609	0.14	0.058	4.25242e-36	9.73916e-40
MAN1A2	1.91711e-40	0.314772	0.583	0.381	4.28724e-36	9.81314e-40
ITGB7	1.97489e-40	0.396057	0.664	0.47	4.41645e-36	1.0103e-39
GPR160	1.98558e-40	-2.21117	0.056	0.141	4.44035e-36	1.01517e-39
CAB39	2.33024e-40	0.346443	0.605	0.408	5.21111e-36	1.19069e-39
SLC1A5	2.75572e-40	0.303761	0.232	0.116	6.16262e-36	1.40728e-39
ELF4	2.77369e-40	0.468807	0.201	0.096	6.2028e-36	1.41563e-39
SEC11C	2.78608e-40	0.285795	0.552	0.36	6.23052e-36	1.42113e-39
KIAA0319L	3.07536e-40	0.495091	0.413	0.256	6.87743e-36	1.56777e-39
RPL17	3.15552e-40	-0.176611	0.993	0.992	7.05668e-36	1.6077e-39
MAX	3.30207e-40	-0.5869	0.622	0.628	7.38442e-36	1.68139e-39
ELOVL1	3.36379e-40	0.339318	0.442	0.272	7.52244e-36	1.71182e-39
TPGS2	3.44275e-40	0.324832	0.475	0.297	7.69901e-36	1.75098e-39
PPP4C	3.66945e-40	0.33294	0.785	0.611	8.20599e-36	1.8652e-39
LIG1	3.76479e-40	0.698081	0.228	0.118	8.4192e-36	1.91255e-39
CASP7	3.7723e-40	0.438101	0.245	0.125	8.43599e-36	1.91525e-39
VPS41	3.85576e-40	0.377236	0.387	0.231	8.62264e-36	1.95649e-39
TET2	4.04188e-40	0.48608	0.357	0.213	9.03885e-36	2.04974e-39
ZDHHC3	5.12274e-40	0.408163	0.317	0.178	1.1456e-35	2.59637e-39
DENND1C	5.41365e-40	0.371381	0.52	0.334	1.21066e-35	2.74223e-39
DAAM1	5.64868e-40	0.480468	0.203	0.098	1.26321e-35	2.85962e-39
FAM172A	5.83627e-40	0.396641	0.58	0.394	1.30516e-35	2.95288e-39
VPS33A	5.90692e-40	0.36385	0.334	0.19	1.32096e-35	2.9869e-39
CPT1A	5.99012e-40	0.455975	0.246	0.128	1.33957e-35	3.02722e-39
CHEK2	6.19419e-40	0.793214	0.109	0.038	1.38521e-35	3.12855e-39
TNFSF13B	6.5995e-40	-2.00744	0.062	0.149	1.47585e-35	3.33134e-39
TNIP1	6.99222e-40	0.350031	0.628	0.427	1.56367e-35	3.52755e-39
NSG1	7.62544e-40	-1.44273	0.103	0.2	1.70528e-35	3.84478e-39
MCUB	7.86322e-40	-0.361306	0.769	0.805	1.75845e-35	3.96239e-39
BAD	8.14221e-40	0.422111	0.371	0.223	1.82084e-35	4.10062e-39
POLD3	8.49618e-40	0.581868	0.218	0.109	1.9e-35	4.27643e-39
OGDH	8.82857e-40	0.322919	0.423	0.257	1.97433e-35	4.44118e-39
GOLGA7	1.05874e-39	0.323112	0.569	0.375	2.36766e-35	5.32289e-39
KDSR	1.11597e-39	-1.23499	0.19	0.289	2.49564e-35	5.6074e-39
PDE4D	1.13886e-39	0.51371	0.392	0.245	2.54683e-35	5.71912e-39
SVIP	1.15854e-39	-1.00315	0.316	0.403	2.59084e-35	5.81462e-39
TTF2	1.32951e-39	0.556768	0.236	0.123	2.97318e-35	6.66887e-39
GTF2I	1.36752e-39	0.357117	0.612	0.416	3.05819e-35	6.85562e-39
SLC66A3	1.42804e-39	0.388025	0.428	0.266	3.19353e-35	7.15493e-39
ATP10D	1.44103e-39	0.712126	0.143	0.059	3.22257e-35	7.21585e-39
KATNA1	1.63952e-39	0.370585	0.283	0.154	3.66645e-35	8.20508e-39
GLRX3	1.6525e-39	0.3626	0.422	0.259	3.69549e-35	8.26535e-39
POLD1	1.71408e-39	0.673909	0.147	0.062	3.83319e-35	8.56842e-39
LRR1	1.85161e-39	0.473679	0.223	0.111	4.14076e-35	9.25065e-39
CCDC6	1.90429e-39	0.500031	0.25	0.132	4.25857e-35	9.50842e-39
HERPUD1	1.93777e-39	-0.72818	0.562	0.592	4.33345e-35	9.67009e-39
CDK5	1.99757e-39	0.607146	0.202	0.099	4.46717e-35	9.96281e-39
BIVM	2.00361e-39	0.969796	0.13	0.052	4.48067e-35	9.98724e-39
FBXO33	2.12577e-39	0.361747	0.462	0.291	4.75386e-35	1.05901e-38
TIMM8B	2.1496e-39	0.373099	0.424	0.26	4.80716e-35	1.07028e-38
VIM-AS1	2.15342e-39	0.452316	0.274	0.149	4.8157e-35	1.07157e-38
DLG3	2.35252e-39	0.902012	0.112	0.04	5.26095e-35	1.16998e-38
ZNF655	2.38626e-39	0.322917	0.555	0.359	5.3364e-35	1.18609e-38
PLEKHO2	2.59301e-39	1.00126	0.105	0.036	5.79876e-35	1.28812e-38
DBF4	2.81216e-39	0.419379	0.383	0.234	6.28883e-35	1.39619e-38
HIRA	2.83455e-39	0.593146	0.165	0.073	6.3389e-35	1.40651e-38
TDRD3	2.91194e-39	0.457473	0.336	0.195	6.51196e-35	1.44409e-38
AGPAT2	3.96248e-39	0.5584	0.222	0.113	8.86129e-35	1.96396e-38
FXYD5	4.02577e-39	-0.248809	0.943	0.932	9.00283e-35	1.9942e-38
CDC123	4.5203e-39	0.347217	0.549	0.362	1.01087e-34	2.2379e-38
ATP6V1H	4.68166e-39	0.338775	0.44	0.272	1.04696e-34	2.31648e-38
CPLANE1	4.74172e-39	0.645016	0.217	0.11	1.06039e-34	2.34488e-38
RCCD1	4.86676e-39	0.756316	0.11	0.039	1.08835e-34	2.40535e-38
SOD1	4.93822e-39	-0.356729	0.865	0.862	1.10433e-34	2.43929e-38
ISG20	4.95322e-39	-0.446317	0.712	0.727	1.10769e-34	2.44532e-38
PREX1	5.43265e-39	0.324381	0.595	0.405	1.2149e-34	2.6805e-38
HIST1H2BF	5.47763e-39	1.03854	0.131	0.052	1.22496e-34	2.70117e-38
POLD4	5.48873e-39	0.337432	0.782	0.592	1.22744e-34	2.70512e-38
UNC13D	5.51775e-39	0.453709	0.302	0.171	1.23393e-34	2.71789e-38
SCAND1	5.7869e-39	0.299614	0.796	0.609	1.29413e-34	2.84886e-38
GABPB1	5.85876e-39	0.482325	0.252	0.133	1.31019e-34	2.88261e-38
PIEZO1	5.9643e-39	0.545602	0.152	0.064	1.3338e-34	2.9329e-38
COX6A1	6.0645e-39	0.231547	0.932	0.874	1.35621e-34	2.98049e-38
PATL2	6.06973e-39	0.351373	0.446	0.276	1.35737e-34	2.98139e-38
COPA	6.34383e-39	0.336434	0.543	0.353	1.41867e-34	3.11428e-38
ATG5	6.45363e-39	0.316146	0.515	0.333	1.44323e-34	3.16641e-38
SLC25A24	6.48442e-39	0.337518	0.314	0.177	1.45011e-34	3.17973e-38
CD96	6.55831e-39	0.237192	0.957	0.879	1.46664e-34	3.21416e-38
RBM27	6.61998e-39	0.282264	0.519	0.333	1.48043e-34	3.24257e-38
CEP152	6.66902e-39	0.616183	0.185	0.087	1.49139e-34	3.26476e-38
SELENOS	7.46005e-39	0.266797	0.467	0.29	1.66829e-34	3.64996e-38
GCC2	7.62578e-39	-0.574767	0.684	0.683	1.70535e-34	3.72897e-38
LUC7L3	7.88722e-39	0.336633	0.724	0.527	1.76382e-34	3.85465e-38
AP1G1	7.94622e-39	0.346269	0.344	0.2	1.77701e-34	3.88132e-38
EEF1AKMT2	8.07745e-39	0.364375	0.366	0.217	1.80636e-34	3.94322e-38
CORO7	8.90334e-39	0.347998	0.473	0.3	1.99105e-34	4.34398e-38
THOC7	8.90857e-39	0.326781	0.545	0.357	1.99222e-34	4.34411e-38
GNG5	9.44328e-39	0.286783	0.862	0.744	2.1118e-34	4.60229e-38
UEVLD	9.66394e-39	0.699334	0.168	0.076	2.16115e-34	4.70721e-38
PTK2B	9.92436e-39	0.361046	0.449	0.286	2.21938e-34	4.83136e-38
SFPQ	9.97024e-39	0.350359	0.814	0.674	2.22965e-34	4.851e-38
ARHGDIB	1.01028e-38	0.196481	0.987	0.979	2.2593e-34	4.91278e-38
GNPTAB	1.21913e-38	0.407631	0.406	0.251	2.72633e-34	5.92505e-38
TMEM135	1.24903e-38	0.577132	0.252	0.136	2.79321e-34	6.06703e-38
DPP9	1.2821e-38	0.451943	0.261	0.14	2.86717e-34	6.22421e-38
TRAF3	1.3774e-38	0.365586	0.453	0.286	3.08028e-34	6.68314e-38
IDH3G	1.50741e-38	0.329503	0.5	0.317	3.37102e-34	7.30988e-38
GPSM2	1.5405e-38	0.886523	0.125	0.048	3.44501e-34	7.4662e-38
VOPP1	1.62546e-38	0.30153	0.602	0.405	3.63502e-34	7.87364e-38
ACER3	1.7075e-38	0.49452	0.208	0.103	3.81849e-34	8.26647e-38
COX6C	1.83522e-38	0.237451	0.927	0.855	4.1041e-34	8.87986e-38
MOB1A	1.84164e-38	0.318824	0.636	0.443	4.11846e-34	8.90601e-38
SSBP4	2.29273e-38	0.331713	0.538	0.354	5.12722e-34	1.10813e-37
SLFN11	2.35968e-38	0.786287	0.133	0.054	5.27696e-34	1.13986e-37
ST13	2.37769e-38	-0.469582	0.738	0.732	5.31723e-34	1.14793e-37
MDM2	2.55088e-38	0.396289	0.356	0.213	5.70453e-34	1.23086e-37
GPR137B	2.67374e-38	0.487821	0.235	0.122	5.97928e-34	1.28943e-37
C6orf89	2.90251e-38	0.33282	0.402	0.242	6.49089e-34	1.39899e-37
AC011603.2	2.92459e-38	0.784468	0.175	0.082	6.54025e-34	1.40886e-37
MTMR12	3.05169e-38	0.464374	0.237	0.124	6.82449e-34	1.46928e-37
WDR11	3.27594e-38	0.377481	0.317	0.181	7.32599e-34	1.57638e-37
UHRF2	3.81084e-38	0.346544	0.416	0.253	8.52217e-34	1.83276e-37
SEC61G	3.91199e-38	0.264681	0.806	0.63	8.74837e-34	1.88037e-37
BIRC6	4.00537e-38	0.35963	0.741	0.555	8.9572e-34	1.9242e-37
OXCT1	4.01568e-38	0.371043	0.409	0.251	8.98027e-34	1.9281e-37
PLEKHG2	4.22489e-38	1.00164	0.126	0.05	9.44813e-34	2.02744e-37
UQCRQ	4.26313e-38	0.31545	0.723	0.553	9.53364e-34	2.04467e-37
FMNL3	4.49844e-38	0.689292	0.189	0.092	1.00599e-33	2.15634e-37
C1D	4.56022e-38	0.334071	0.529	0.342	1.0198e-33	2.18476e-37
TRAT1	4.61615e-38	0.251644	0.519	0.335	1.03231e-33	2.21035e-37
RHOH	4.68932e-38	-0.464503	0.765	0.738	1.04867e-33	2.24415e-37
SASS6	5.15329e-38	0.409124	0.204	0.099	1.15243e-33	2.46485e-37
TTC39B	5.1774e-38	0.442908	0.316	0.183	1.15782e-33	2.47503e-37
CEP97	5.58707e-38	0.545528	0.171	0.078	1.24944e-33	2.66941e-37
TRIR	5.91754e-38	0.231937	0.934	0.85	1.32334e-33	2.82576e-37
GFER	6.01233e-38	0.418822	0.288	0.16	1.34454e-33	2.86946e-37
ATG16L1	6.83265e-38	0.45341	0.248	0.131	1.52798e-33	3.25919e-37
ETF1	9.27906e-38	0.393704	0.355	0.211	2.07508e-33	4.42373e-37
USP12	9.31643e-38	0.436789	0.274	0.151	2.08343e-33	4.43912e-37
TCIRG1	9.82802e-38	0.332498	0.402	0.244	2.19784e-33	4.68034e-37
GNAI3	9.86711e-38	0.29686	0.496	0.316	2.20658e-33	4.6964e-37
TTLL5	1.13495e-37	0.547318	0.219	0.112	2.53809e-33	5.39904e-37
NUP153	1.27575e-37	0.43655	0.386	0.239	2.85295e-33	6.06552e-37
B4GALT4	1.28437e-37	0.570451	0.182	0.086	2.87223e-33	6.10318e-37
BCAS3	1.30124e-37	0.372462	0.492	0.324	2.90995e-33	6.17999e-37
PI4K2A	1.31438e-37	0.825241	0.122	0.047	2.93936e-33	6.23905e-37
TBCD	1.39545e-37	0.364444	0.408	0.252	3.12065e-33	6.62026e-37
PLSCR1	1.50198e-37	0.391625	0.337	0.199	3.35888e-33	7.1218e-37
ARHGEF12	1.58085e-37	0.973401	0.114	0.043	3.53525e-33	7.4917e-37
CPSF3	1.62696e-37	0.422897	0.275	0.151	3.63837e-33	7.70605e-37
HAPLN3	1.62903e-37	-1.71259	0.078	0.166	3.64301e-33	7.7117e-37
RNF135	1.73007e-37	0.917325	0.119	0.046	3.86896e-33	8.18557e-37
ATP5F1E	1.89388e-37	0.176194	0.983	0.973	4.23528e-33	8.95575e-37
CCT8	2.13053e-37	0.312604	0.755	0.579	4.76451e-33	1.00694e-36
MON2	2.18925e-37	0.340704	0.524	0.344	4.89582e-33	1.03413e-36
BAZ1B	2.28938e-37	0.335709	0.592	0.411	5.11975e-33	1.08085e-36
KIDINS220	2.29146e-37	0.354891	0.411	0.253	5.12439e-33	1.08125e-36
TXN2	2.32644e-37	0.335754	0.579	0.388	5.20262e-33	1.09716e-36
PPP2R3C	2.49442e-37	0.30901	0.475	0.302	5.57827e-33	1.17575e-36
NEK7	2.83344e-37	0.367118	0.622	0.439	6.33642e-33	1.33483e-36
PZP	2.88473e-37	0.837206	0.143	0.061	6.45113e-33	1.35826e-36
CHRAC1	3.09325e-37	0.348893	0.348	0.204	6.91744e-33	1.45566e-36
REEP4	3.10475e-37	0.548957	0.19	0.092	6.94315e-33	1.46028e-36
MIB2	3.13063e-37	0.41814	0.376	0.231	7.00102e-33	1.47166e-36
RB1CC1	3.14798e-37	0.328514	0.612	0.42	7.03982e-33	1.47903e-36
SH3YL1	3.17998e-37	-1.15294	0.19	0.288	7.11139e-33	1.49326e-36
KAT2B	3.24887e-37	0.413313	0.321	0.186	7.26544e-33	1.52479e-36
KYAT3	3.29648e-37	0.352766	0.378	0.229	7.37192e-33	1.54631e-36
RMND5A	3.51969e-37	0.308436	0.461	0.29	7.87108e-33	1.65013e-36
RGS19	3.85122e-37	0.384283	0.419	0.262	8.61248e-33	1.80459e-36
KDM5A	4.29453e-37	0.326613	0.637	0.439	9.60385e-33	2.01124e-36
SUDS3	4.54228e-37	0.303211	0.352	0.206	1.01579e-32	2.12613e-36
KIF3A	4.95404e-37	0.401771	0.277	0.153	1.10787e-32	2.31762e-36
YAF2	5.12435e-37	0.335927	0.457	0.289	1.14596e-32	2.39602e-36
DUSP2	5.24057e-37	0.305611	0.304	0.178	1.17195e-32	2.44905e-36
UQCRC2	5.26493e-37	0.324454	0.658	0.466	1.1774e-32	2.45912e-36
EPHX2	5.35855e-37	-1.45623	0.09	0.182	1.19833e-32	2.50151e-36
PIK3R5	5.89271e-37	0.316605	0.529	0.35	1.31779e-32	2.74941e-36
RAPGEF2	6.06328e-37	0.458007	0.249	0.134	1.35593e-32	2.82748e-36
C16orf74	6.23074e-37	-1.9166	0.042	0.118	1.39338e-32	2.90403e-36
PCED1B-AS1	7.11159e-37	-0.414083	0.823	0.784	1.59036e-32	3.31281e-36
NFKBIA	7.21063e-37	0.360228	0.745	0.589	1.61251e-32	3.35716e-36
SPDL1	7.48215e-37	0.718113	0.133	0.055	1.67323e-32	3.48172e-36
MAP2K6	8.75465e-37	0.607393	0.239	0.13	1.9578e-32	4.0717e-36
HAUS4	8.95604e-37	0.40204	0.331	0.196	2.00284e-32	4.16316e-36
GBF1	9.48161e-37	0.344166	0.399	0.245	2.12037e-32	4.40512e-36
SLC25A3	9.8627e-37	0.257402	0.888	0.795	2.2056e-32	4.57975e-36
BICD1	9.99458e-37	0.510051	0.243	0.132	2.23509e-32	4.63852e-36
KMT5A	1.04813e-36	0.428104	0.206	0.102	2.34393e-32	4.86182e-36
STAG2	1.13269e-36	0.337922	0.712	0.531	2.53304e-32	5.2513e-36
XAF1	1.13766e-36	0.409646	0.414	0.263	2.54414e-32	5.27153e-36
RNF213	1.14344e-36	0.321037	0.885	0.742	2.55709e-32	5.29554e-36
SPIDR	1.23658e-36	0.322634	0.464	0.299	2.76536e-32	5.72384e-36
AL137856.1	1.25495e-36	0.831333	0.121	0.048	2.80644e-32	5.80578e-36
TMEM120A	1.36647e-36	0.411841	0.255	0.138	3.05584e-32	6.3184e-36
MCM6	1.64989e-36	0.62471	0.316	0.191	3.68966e-32	7.62488e-36
CENPJ	1.69716e-36	0.485148	0.126	0.05	3.79536e-32	7.83917e-36
PHF20L1	1.86156e-36	0.278042	0.507	0.327	4.163e-32	8.59398e-36
ZDHHC21	1.92768e-36	0.809152	0.158	0.072	4.31087e-32	8.89456e-36
BLMH	1.94228e-36	0.338934	0.351	0.208	4.34352e-32	8.95721e-36
EPS15L1	1.96445e-36	0.366267	0.308	0.176	4.3931e-32	9.05468e-36
TRIM22	2.253e-36	-0.593682	0.665	0.672	5.03837e-32	1.03792e-35
SMARCB1	2.45844e-36	0.339576	0.452	0.287	5.49781e-32	1.13197e-35
AUH	2.48637e-36	0.39501	0.328	0.193	5.56026e-32	1.14423e-35
CENPK	2.53832e-36	0.527635	0.273	0.155	5.67644e-32	1.16752e-35
SUCLG1	2.76526e-36	0.341126	0.566	0.384	6.18395e-32	1.27124e-35
MRPL51	2.77799e-36	0.337562	0.702	0.536	6.21242e-32	1.27642e-35
EML2	3.32496e-36	0.397795	0.326	0.191	7.4356e-32	1.52693e-35
Z94721.1	3.44618e-36	0.713732	0.116	0.044	7.7067e-32	1.58177e-35
FAM104A	3.48862e-36	0.342788	0.409	0.253	7.80161e-32	1.60041e-35
TMEM62	3.50826e-36	0.456731	0.214	0.109	7.84552e-32	1.60858e-35
LBR	3.55824e-36	0.353423	0.664	0.496	7.95729e-32	1.63064e-35
CEP192	3.86621e-36	0.395617	0.366	0.223	8.646e-32	1.77085e-35
DESI2	4.18172e-36	0.307591	0.347	0.204	9.35158e-32	1.91436e-35
TEN1	4.38695e-36	0.43597	0.242	0.129	9.81054e-32	2.00726e-35
MKNK2	4.39398e-36	0.355115	0.551	0.367	9.82625e-32	2.00943e-35
RFWD3	4.62608e-36	0.544871	0.216	0.112	1.03453e-31	2.11447e-35
PSMD9	4.862e-36	0.296878	0.599	0.405	1.08729e-31	2.22114e-35
ALKBH7	5.40292e-36	-0.535859	0.668	0.652	1.20826e-31	2.46697e-35
TBC1D7	5.53327e-36	0.502815	0.193	0.095	1.23741e-31	2.52517e-35
PPIP5K2	5.71601e-36	0.357183	0.447	0.285	1.27827e-31	2.60721e-35
COG4	6.12867e-36	0.405953	0.335	0.199	1.37055e-31	2.79397e-35
RAD21	6.27626e-36	0.46874	0.799	0.671	1.40356e-31	2.85977e-35
OGA	6.53462e-36	0.276923	0.674	0.478	1.46134e-31	2.97594e-35
TMEM256	6.60156e-36	0.333531	0.634	0.449	1.47631e-31	3.00486e-35
MBOAT1	7.07234e-36	0.578582	0.171	0.081	1.58159e-31	3.21747e-35
PTPN12	7.22117e-36	0.506491	0.189	0.092	1.61487e-31	3.28347e-35
UROD	7.2497e-36	0.294055	0.365	0.216	1.62125e-31	3.29474e-35
PHIP	8.69099e-36	0.326522	0.584	0.405	1.94357e-31	3.9477e-35
CYB561D2	8.91698e-36	0.288763	0.432	0.269	1.9941e-31	4.04825e-35
ZNF738	9.28789e-36	0.55136	0.167	0.078	2.07705e-31	4.21446e-35
SLC35B1	9.92091e-36	0.372281	0.234	0.123	2.21861e-31	4.49936e-35
RASGEF1B	1.11059e-35	0.469846	0.368	0.227	2.48361e-31	5.03417e-35
JAZF1	1.1196e-35	0.582107	0.244	0.134	2.50376e-31	5.0724e-35
ICAM2	1.15144e-35	-0.972344	0.3	0.381	2.57496e-31	5.21393e-35
CHCHD3	1.16471e-35	0.301845	0.457	0.289	2.60463e-31	5.27129e-35
PRIMPOL	1.37756e-35	0.512231	0.215	0.111	3.08063e-31	6.23139e-35
SLAMF1	1.41076e-35	0.356652	0.281	0.159	3.15489e-31	6.37832e-35
TMEM63A	1.47329e-35	-1.24423	0.148	0.244	3.29472e-31	6.65758e-35
ARHGAP25	1.63109e-35	0.309249	0.691	0.498	3.6476e-31	7.36682e-35
RFC5	1.65287e-35	0.554579	0.159	0.073	3.69631e-31	7.46135e-35
ARHGAP4	1.70368e-35	0.306055	0.525	0.341	3.80994e-31	7.68676e-35
EED	1.78803e-35	0.303911	0.34	0.201	3.99857e-31	8.06318e-35
MMADHC	1.81807e-35	0.313639	0.633	0.45	4.06575e-31	8.19443e-35
SLC20A1	1.87053e-35	0.352773	0.326	0.192	4.18306e-31	8.42652e-35
RINL	1.9422e-35	0.411422	0.342	0.206	4.34335e-31	8.7449e-35
SLF2	2.00775e-35	0.482282	0.268	0.149	4.48993e-31	9.0354e-35
CHD3	2.16011e-35	0.31933	0.626	0.441	4.83065e-31	9.71605e-35
RTRAF	2.1976e-35	0.282049	0.841	0.695	4.91448e-31	9.87958e-35
SLFN12	2.20677e-35	0.972199	0.118	0.047	4.93501e-31	9.91576e-35
KDELR1	2.22566e-35	0.313012	0.691	0.503	4.97724e-31	9.99548e-35
HIST1H2AE	2.3047e-35	1.09061	0.131	0.056	5.15401e-31	1.03452e-34
RASAL3	2.30884e-35	0.318481	0.787	0.596	5.16326e-31	1.03584e-34
AL683807.1	2.54563e-35	0.674207	0.151	0.068	5.69278e-31	1.14149e-34
HNRNPA0	2.57324e-35	-0.413256	0.74	0.752	5.75453e-31	1.15328e-34
UQCRH	2.90376e-35	0.235458	0.907	0.805	6.49368e-31	1.30052e-34
GUK1	2.90475e-35	0.246625	0.902	0.789	6.49588e-31	1.30052e-34
AARS	3.0239e-35	-1.20072	0.247	0.331	6.76234e-31	1.35318e-34
GRIPAP1	3.17505e-35	0.417089	0.307	0.179	7.10035e-31	1.42009e-34
CKS1B	3.20711e-35	0.95311	0.268	0.162	7.17207e-31	1.4337e-34
PYCR2	3.77608e-35	-0.753743	0.462	0.5	8.44444e-31	1.68719e-34
STIM2	3.78471e-35	0.316688	0.605	0.418	8.46375e-31	1.69018e-34
LEO1	3.78715e-35	0.333237	0.319	0.188	8.46921e-31	1.69041e-34
DCTN2	3.98699e-35	0.313633	0.653	0.453	8.9161e-31	1.7787e-34
STX18	4.21144e-35	0.423352	0.234	0.124	9.41803e-31	1.87788e-34
CCDC152	4.44206e-35	0.599236	0.187	0.093	9.93377e-31	1.9797e-34
PI4K2B	4.48026e-35	0.349968	0.29	0.164	1.00192e-30	1.99571e-34
ARHGAP10	4.53565e-35	0.617331	0.164	0.077	1.01431e-30	2.01936e-34
MIEN1	4.76147e-35	0.300659	0.597	0.41	1.06481e-30	2.11882e-34
IL17RA	5.27996e-35	-1.08363	0.235	0.325	1.18076e-30	2.34835e-34
MAP2K3	5.55405e-35	0.330384	0.391	0.241	1.24205e-30	2.469e-34
PPP5C	5.60659e-35	0.338236	0.287	0.163	1.2538e-30	2.49109e-34
RHBDF2	5.68202e-35	0.501343	0.178	0.086	1.27067e-30	2.52332e-34
VTI1A	5.93028e-35	0.319446	0.56	0.375	1.32619e-30	2.63224e-34
TERF2IP	6.43005e-35	0.275106	0.743	0.546	1.43795e-30	2.85245e-34
G2E3	6.43293e-35	0.448389	0.35	0.214	1.4386e-30	2.85245e-34
ECD	6.80367e-35	0.3511	0.353	0.212	1.52151e-30	3.01532e-34
AAMDC	6.95915e-35	0.426255	0.24	0.13	1.55627e-30	3.08266e-34
FAM91A1	7.7817e-35	0.471228	0.227	0.12	1.74022e-30	3.44528e-34
RCAN3AS	8.09065e-35	-1.97429	0.059	0.137	1.80931e-30	3.58025e-34
ANKRD36B	9.21916e-35	0.451507	0.274	0.156	2.06168e-30	4.07758e-34
ATP1B3	9.60036e-35	0.298615	0.44	0.278	2.14693e-30	4.24404e-34
UBE2M	9.71247e-35	0.308441	0.635	0.448	2.172e-30	4.29143e-34
HADHA	9.81711e-35	0.274193	0.727	0.529	2.1954e-30	4.33548e-34
KMT2A	1.01105e-34	0.298323	0.841	0.682	2.261e-30	4.46278e-34
SELENOW	1.07823e-34	0.287712	0.709	0.516	2.41125e-30	4.75693e-34
MDH2	1.14556e-34	0.310328	0.763	0.589	2.56181e-30	5.05141e-34
CLEC11A	1.24557e-34	-1.95764	0.051	0.127	2.78548e-30	5.48968e-34
SEPTIN11	1.33234e-34	0.37604	0.33	0.196	2.97952e-30	5.86916e-34
FCHSD2	1.46974e-34	0.370006	0.473	0.313	3.28678e-30	6.47114e-34
HSP90AA1	1.49798e-34	0.234184	0.96	0.902	3.34993e-30	6.59216e-34
RSPH3	1.84594e-34	0.933393	0.101	0.037	4.12807e-30	8.11934e-34
SNX20	2.03298e-34	0.354741	0.355	0.216	4.54636e-30	8.93756e-34
SRGAP2C	2.09942e-34	0.706564	0.124	0.051	4.69494e-30	9.22502e-34
AC018816.1	2.23862e-34	0.877061	0.131	0.056	5.00622e-30	9.83172e-34
MAP2K5	2.25188e-34	0.391231	0.368	0.227	5.03587e-30	9.88499e-34
HIST1H4H	2.26151e-34	0.963349	0.117	0.048	5.05741e-30	9.9223e-34
KLF3	2.43732e-34	-0.936874	0.29	0.375	5.45058e-30	1.06883e-33
CDK13	2.62649e-34	0.294933	0.629	0.437	5.87361e-30	1.15121e-33
SQOR	2.70317e-34	0.280342	0.482	0.312	6.04509e-30	1.18423e-33
NSUN3	2.82451e-34	0.414995	0.254	0.141	6.31646e-30	1.23677e-33
TNFRSF10A	2.86768e-34	-1.8257	0.052	0.128	6.41299e-30	1.25504e-33
NAPB	3.04171e-34	0.615299	0.136	0.059	6.80218e-30	1.33054e-33
IBTK	3.19277e-34	0.317149	0.396	0.247	7.13998e-30	1.39592e-33
LIMD1	3.32967e-34	0.672131	0.151	0.069	7.44614e-30	1.45505e-33
NDUFA12	3.39554e-34	-0.56108	0.753	0.739	7.59344e-30	1.48309e-33
LSM8	3.48682e-34	0.280313	0.738	0.553	7.79757e-30	1.5222e-33
SPNS3	3.62471e-34	0.517746	0.3	0.179	8.10594e-30	1.58161e-33
GPR108	4.017e-34	0.272859	0.409	0.251	8.98321e-30	1.75191e-33
ARGLU1	4.09027e-34	0.264594	0.876	0.717	9.14706e-30	1.78297e-33
GLMN	4.12173e-34	0.280393	0.373	0.227	9.21742e-30	1.79579e-33
AC009093.2	4.33111e-34	0.545205	0.202	0.105	9.68566e-30	1.88608e-33
EIF4EBP2	4.45321e-34	0.293728	0.459	0.295	9.95871e-30	1.93829e-33
LRRFIP2	4.4607e-34	0.274071	0.393	0.244	9.97546e-30	1.94058e-33
ZBTB8OS	4.46723e-34	0.283359	0.498	0.327	9.99007e-30	1.94246e-33
TMPO	5.7444e-34	0.665759	0.581	0.444	1.28462e-29	2.49656e-33
OSBPL7	6.04471e-34	0.66192	0.162	0.077	1.35178e-29	2.62577e-33
TBCB	6.05971e-34	0.299546	0.678	0.492	1.35513e-29	2.63099e-33
HDGF	6.39514e-34	0.411143	0.523	0.366	1.43015e-29	2.77525e-33
IPPK	6.60461e-34	0.623715	0.14	0.062	1.47699e-29	2.86473e-33
IDS	6.86047e-34	0.30708	0.741	0.559	1.53421e-29	2.97423e-33
AL645568.1	7.06228e-34	0.491521	0.27	0.155	1.57934e-29	3.0602e-33
ROCK2	7.68988e-34	0.384998	0.284	0.164	1.71969e-29	3.33051e-33
AC005332.4	7.76994e-34	0.425796	0.221	0.118	1.73759e-29	3.36352e-33
CCDC57	7.78262e-34	0.336854	0.41	0.258	1.74043e-29	3.36734e-33
MARK3	8.1295e-34	0.325705	0.527	0.352	1.818e-29	3.51569e-33
HERC2	8.45156e-34	0.337732	0.409	0.259	1.89002e-29	3.65316e-33
SPAG9	9.21226e-34	0.31385	0.389	0.241	2.06014e-29	3.98001e-33
ING3	9.80785e-34	0.338206	0.286	0.163	2.19333e-29	4.23523e-33
GNB1	9.87005e-34	0.272413	0.731	0.55	2.20724e-29	4.25999e-33
ITPR1	1.02062e-33	0.393947	0.384	0.243	2.28241e-29	4.40289e-33
MCTS1	1.09044e-33	0.282485	0.447	0.284	2.43855e-29	4.70179e-33
TM9SF3	1.09642e-33	0.283588	0.527	0.348	2.45192e-29	4.72523e-33
SACM1L	1.1191e-33	0.329524	0.429	0.274	2.50265e-29	4.82063e-33
EPSTI1	1.16375e-33	0.231287	0.579	0.392	2.6025e-29	5.01049e-33
KDM6A	1.16514e-33	0.278944	0.566	0.382	2.60561e-29	5.01401e-33
ATPAF1	1.1801e-33	0.328982	0.356	0.217	2.63906e-29	5.07589e-33
PPM1G	1.22922e-33	0.290915	0.703	0.529	2.7489e-29	5.28455e-33
SEC24C	1.26681e-33	0.35291	0.32	0.19	2.83296e-29	5.44347e-33
ARNTL	1.28236e-33	0.322185	0.383	0.237	2.86773e-29	5.50758e-33
RBM45	1.29086e-33	0.558507	0.177	0.087	2.88675e-29	5.54138e-33
BCL7C	1.30734e-33	0.293469	0.558	0.375	2.9236e-29	5.60937e-33
APAF1	1.31723e-33	0.482139	0.184	0.092	2.94573e-29	5.64906e-33
SMARCC1	1.3688e-33	0.30337	0.593	0.409	3.06106e-29	5.86736e-33
TCTN3	1.38965e-33	0.529173	0.281	0.163	3.10767e-29	5.9538e-33
PRKACB	1.43833e-33	0.292169	0.762	0.57	3.21655e-29	6.15936e-33
NMI	1.4969e-33	0.261214	0.444	0.282	3.34752e-29	6.40703e-33
MBIP	1.56686e-33	0.366125	0.251	0.139	3.50396e-29	6.70317e-33
TMEM97	1.57098e-33	0.712996	0.104	0.04	3.51319e-29	6.71755e-33
NNT	1.84046e-33	0.34871	0.349	0.212	4.11581e-29	7.86597e-33
WDR44	1.86572e-33	0.399768	0.255	0.143	4.1723e-29	7.97004e-33
SHISA5	1.88647e-33	0.283837	0.756	0.564	4.21872e-29	8.05478e-33
NEDD8	1.93137e-33	0.251454	0.849	0.714	4.31912e-29	8.24246e-33
MKLN1	2.45438e-33	0.335589	0.576	0.397	5.48873e-29	1.04694e-32
NBAS	2.50306e-33	0.339936	0.369	0.228	5.59759e-29	1.06718e-32
SCRN2	2.62231e-33	0.527646	0.244	0.137	5.86427e-29	1.11748e-32
TBC1D19	2.66594e-33	0.654208	0.168	0.082	5.96184e-29	1.13552e-32
FLII	2.75997e-33	0.286312	0.454	0.291	6.17211e-29	1.175e-32
GPALPP1	2.77328e-33	0.479762	0.256	0.145	6.20188e-29	1.18009e-32
KIAA0586	2.82714e-33	0.315931	0.373	0.231	6.32232e-29	1.20243e-32
EWSR1	2.8711e-33	0.267109	0.788	0.62	6.42065e-29	1.22053e-32
CD48	2.8786e-33	0.249518	0.936	0.827	6.43742e-29	1.22313e-32
FGFR1OP	3.00186e-33	0.433006	0.205	0.107	6.71306e-29	1.27488e-32
TMEM242	3.00504e-33	0.328052	0.25	0.138	6.72018e-29	1.27561e-32
RAB29	3.08613e-33	0.259655	0.427	0.267	6.90152e-29	1.3094e-32
KIAA0040	3.11542e-33	0.31333	0.245	0.134	6.96701e-29	1.32119e-32
SPATS2	3.33938e-33	0.579291	0.172	0.084	7.46784e-29	1.41547e-32
PTPN9	3.35508e-33	0.417383	0.223	0.12	7.50297e-29	1.42144e-32
AC099063.1	3.43437e-33	-1.68847	0.06	0.137	7.68029e-29	1.45433e-32
ATP2A2	3.60554e-33	0.387708	0.266	0.15	8.06308e-29	1.52608e-32
KLHDC4	3.68836e-33	0.407717	0.294	0.172	8.24828e-29	1.56038e-32
DNAJC3	3.72411e-33	0.296403	0.424	0.269	8.32823e-29	1.57474e-32
ATP23	3.89189e-33	0.486227	0.204	0.107	8.70344e-29	1.64489e-32
PLIN3	4.00447e-33	0.426813	0.242	0.134	8.95519e-29	1.69166e-32
PSPH	4.11457e-33	0.456915	0.228	0.124	9.20142e-29	1.73733e-32
NSMF	4.41281e-33	0.607584	0.169	0.083	9.86838e-29	1.86236e-32
NDUFB1	4.47608e-33	0.273816	0.624	0.436	1.00099e-28	1.88815e-32
COQ2	4.51341e-33	0.55624	0.145	0.066	1.00933e-28	1.90298e-32
IFT52	4.61756e-33	0.45074	0.235	0.129	1.03263e-28	1.94596e-32
PADI4	4.85425e-33	-1.74904	0.048	0.121	1.08556e-28	2.04472e-32
COX7A2	4.8763e-33	0.208911	0.914	0.809	1.09049e-28	2.05302e-32
MDH1	4.92847e-33	0.306912	0.69	0.514	1.10215e-28	2.07398e-32
DCUN1D5	5.3175e-33	0.249435	0.382	0.234	1.18915e-28	2.23662e-32
CAPNS1	5.53927e-33	0.27439	0.717	0.523	1.23875e-28	2.32878e-32
AL365295.1	5.77893e-33	0.72696	0.174	0.087	1.29234e-28	2.42837e-32
FOPNL	5.79569e-33	0.314755	0.32	0.19	1.29609e-28	2.43425e-32
AC007952.4	5.88627e-33	1.213	0.108	0.043	1.31635e-28	2.4711e-32
RNF7	6.21161e-33	0.283865	0.71	0.516	1.3891e-28	2.60643e-32
MAT2B	6.76902e-33	-0.422526	0.74	0.719	1.51375e-28	2.83896e-32
SURF4	6.93436e-33	0.264369	0.546	0.362	1.55073e-28	2.90692e-32
CMTM8	7.31759e-33	-1.23427	0.137	0.227	1.63643e-28	3.0661e-32
C11orf49	7.43866e-33	0.331617	0.304	0.179	1.66351e-28	3.11534e-32
SNX4	8.43915e-33	0.279585	0.331	0.198	1.88725e-28	3.53266e-32
DNM2	8.67226e-33	0.274482	0.606	0.417	1.93938e-28	3.62777e-32
DYRK4	8.67465e-33	0.457578	0.231	0.127	1.93991e-28	3.62777e-32
ADA2	8.75139e-33	0.340942	0.38	0.237	1.95707e-28	3.65811e-32
ANO6	8.9529e-33	0.335224	0.306	0.18	2.00214e-28	3.74056e-32
UBASH3A	9.73504e-33	0.348385	0.414	0.262	2.17705e-28	4.0654e-32
HIBCH	9.9582e-33	0.310234	0.365	0.225	2.22695e-28	4.15661e-32
ZC3H13	1.01301e-32	0.267702	0.534	0.355	2.2654e-28	4.22635e-32
EYA3	1.09238e-32	0.302118	0.278	0.158	2.44289e-28	4.55532e-32
BCOR	1.11015e-32	0.321654	0.312	0.184	2.48264e-28	4.62722e-32
THUMPD2	1.14867e-32	0.400886	0.259	0.146	2.56877e-28	4.78548e-32
AL590764.1	1.16235e-32	0.728786	0.124	0.053	2.59937e-28	4.84019e-32
GUSB	1.29245e-32	0.314442	0.329	0.197	2.8903e-28	5.37935e-32
HPF1	1.30885e-32	0.224018	0.288	0.164	2.92698e-28	5.44504e-32
RC3H2	1.31269e-32	0.323473	0.418	0.267	2.93556e-28	5.4584e-32
POLH	1.42582e-32	0.407157	0.203	0.106	3.18857e-28	5.92604e-32
PLAGL1	1.63808e-32	0.823189	0.122	0.052	3.66323e-28	6.80498e-32
DOCK9	1.63956e-32	-0.846103	0.338	0.41	3.66654e-28	6.8079e-32
DPM1	1.71632e-32	0.302494	0.328	0.196	3.83822e-28	7.12328e-32
ASXL2	1.85775e-32	0.311574	0.468	0.307	4.15449e-28	7.70658e-32
BCL11B	1.93773e-32	-0.427411	0.796	0.753	4.33333e-28	8.03454e-32
UXT	2.085e-32	-0.346519	0.829	0.793	4.66269e-28	8.64111e-32
UBE2H	2.12106e-32	0.279655	0.508	0.342	4.74333e-28	8.78639e-32
RSL1D1	2.33801e-32	-0.518792	0.637	0.642	5.22849e-28	9.6805e-32
HIST1H4E	2.42315e-32	0.813287	0.105	0.041	5.41889e-28	1.00283e-31
ZNF326	2.47544e-32	0.308643	0.383	0.239	5.53582e-28	1.02398e-31
STK10	2.53196e-32	0.283319	0.777	0.591	5.66222e-28	1.04687e-31
R3HDM4	2.70937e-32	-0.708626	0.475	0.508	6.05897e-28	1.1197e-31
FH	3.00517e-32	0.299937	0.254	0.141	6.72046e-28	1.24135e-31
TMEM161B	3.16318e-32	0.360658	0.266	0.151	7.07381e-28	1.306e-31
PSMD1	3.34463e-32	0.268255	0.455	0.297	7.4796e-28	1.38027e-31
ANKRD28	3.42101e-32	0.474079	0.283	0.168	7.6504e-28	1.41112e-31
RAD51C	3.43115e-32	0.348409	0.291	0.171	7.67309e-28	1.41464e-31
WDR35	3.76319e-32	0.617522	0.165	0.081	8.41562e-28	1.55081e-31
WWP2	3.83912e-32	0.253443	0.397	0.246	8.58543e-28	1.58136e-31
PTMA	3.86065e-32	-0.0617453	0.996	0.997	8.63358e-28	1.58948e-31
GMPS	4.15868e-32	0.312856	0.406	0.258	9.30006e-28	1.71137e-31
PGM2	4.4645e-32	0.315027	0.255	0.143	9.98397e-28	1.83636e-31
CDADC1	4.5868e-32	0.576466	0.165	0.081	1.02575e-27	1.88578e-31
COQ5	4.59854e-32	0.37783	0.222	0.12	1.02837e-27	1.88972e-31
AGPAT4	4.70212e-32	0.816659	0.117	0.049	1.05154e-27	1.93138e-31
HPCAL1	4.73772e-32	-0.643654	0.461	0.508	1.0595e-27	1.94509e-31
ARL6IP5	4.76841e-32	0.23964	0.942	0.847	1.06636e-27	1.95677e-31
PLCL2	5.01959e-32	-0.692232	0.48	0.522	1.12253e-27	2.05888e-31
RABL6	5.18612e-32	0.288839	0.517	0.348	1.15977e-27	2.12619e-31
IL23A	5.23058e-32	-1.83638	0.056	0.13	1.16971e-27	2.14341e-31
DDX19B	5.48164e-32	0.289282	0.281	0.161	1.22586e-27	2.24524e-31
FOXN2	5.57983e-32	0.34387	0.502	0.338	1.24782e-27	2.28439e-31
PPP1CC	5.60172e-32	0.293269	0.754	0.584	1.25271e-27	2.29228e-31
FAM120A	5.7805e-32	0.257898	0.499	0.329	1.29269e-27	2.36433e-31
TMEM87A	5.97915e-32	0.284158	0.555	0.381	1.33712e-27	2.44444e-31
RAB9A	6.23319e-32	0.31644	0.349	0.213	1.39393e-27	2.54711e-31
GLYCTK	6.52014e-32	0.670621	0.118	0.049	1.4581e-27	2.66313e-31
SYAP1	6.72154e-32	0.256867	0.403	0.253	1.50314e-27	2.74411e-31
COPS3	6.81318e-32	0.330457	0.418	0.27	1.52363e-27	2.78022e-31
AKIP1	6.88978e-32	0.388462	0.248	0.14	1.54076e-27	2.81017e-31
RNASEH2A	7.70787e-32	0.38982	0.203	0.106	1.72371e-27	3.14238e-31
GPR15	7.98031e-32	0.657686	0.123	0.053	1.78464e-27	3.25194e-31
AL050309.1	8.2728e-32	0.742991	0.159	0.079	1.85005e-27	3.36956e-31
HSBP1L1	8.30931e-32	-1.91663	0.049	0.12	1.85821e-27	3.38285e-31
EPHA4	8.8095e-32	0.426385	0.198	0.104	1.97007e-27	3.58482e-31
ODF2	9.11722e-32	0.383454	0.284	0.166	2.03888e-27	3.70832e-31
CD28	1.08648e-31	-0.5986	0.426	0.502	2.42969e-27	4.41706e-31
CCDC7	1.11423e-31	0.400035	0.314	0.192	2.49176e-27	4.52781e-31
FHOD1	1.313e-31	0.469477	0.178	0.09	2.93627e-27	5.33304e-31
AAGAB	1.34213e-31	0.302376	0.382	0.24	3.00141e-27	5.44883e-31
SAMHD1	1.36574e-31	-0.541779	0.642	0.642	3.0542e-27	5.5421e-31
RCC2	1.44448e-31	0.323402	0.28	0.162	3.23028e-27	5.85889e-31
FLT3LG	1.4506e-31	-0.64797	0.493	0.531	3.24397e-27	5.881e-31
RCC1L	1.45206e-31	0.310069	0.29	0.17	3.24725e-27	5.88422e-31
RASA3	1.45593e-31	-0.75796	0.32	0.407	3.2559e-27	5.89716e-31
CEP78	1.5192e-31	0.316009	0.271	0.155	3.3974e-27	6.1506e-31
ANKRD12	1.52413e-31	-0.312366	0.892	0.868	3.40841e-27	6.16768e-31
C22orf39	1.67874e-31	0.274788	0.379	0.235	3.75417e-27	6.79022e-31
FBXO11	1.85445e-31	0.315552	0.534	0.367	4.14711e-27	7.49746e-31
HTT	1.8853e-31	0.359654	0.277	0.161	4.2161e-27	7.61867e-31
NBPF14	1.89086e-31	0.705431	0.146	0.069	4.22853e-27	7.63761e-31
NCK1	1.94448e-31	0.250621	0.524	0.351	4.34845e-27	7.85059e-31
MRPL9	2.09671e-31	0.270964	0.447	0.29	4.68887e-27	8.46128e-31
EIF2AK4	2.16069e-31	0.314498	0.284	0.165	4.83194e-27	8.71543e-31
RPL21	2.19849e-31	-0.137954	0.994	0.996	4.91647e-27	8.86382e-31
MCL1	2.27993e-31	0.30732	0.741	0.554	5.09861e-27	9.18796e-31
ATF2	2.33744e-31	0.316072	0.375	0.234	5.22722e-27	9.41539e-31
TPR	2.36911e-31	0.249273	0.786	0.619	5.29804e-27	9.53856e-31
ERCC8	2.48324e-31	0.449387	0.193	0.101	5.55326e-27	9.99346e-31
TRAPPC2	2.52712e-31	0.314958	0.319	0.191	5.65139e-27	1.01654e-30
NOL10	2.55647e-31	0.396957	0.247	0.139	5.71703e-27	1.02787e-30
EVL	2.60572e-31	0.213804	0.965	0.914	5.82717e-27	1.04719e-30
MED25	2.65674e-31	0.392149	0.222	0.121	5.94127e-27	1.06721e-30
ACOT8	2.74426e-31	0.27721	0.282	0.163	6.137e-27	1.10186e-30
KIAA1109	2.8766e-31	0.280694	0.48	0.318	6.43293e-27	1.15446e-30
SECISBP2L	2.92902e-31	0.312096	0.495	0.332	6.55017e-27	1.17496e-30
COX7B	2.93056e-31	0.230747	0.813	0.651	6.55362e-27	1.17505e-30
STMN1	3.0882e-31	1.83859	0.53	0.469	6.90613e-27	1.23768e-30
LST1	3.12239e-31	0.59141	0.158	0.077	6.98261e-27	1.25081e-30
MYCBP	3.32647e-31	0.233746	0.36	0.219	7.43898e-27	1.33196e-30
PPP2R5D	3.54436e-31	0.29338	0.274	0.158	7.92626e-27	1.41856e-30
EIF2AK1	3.58728e-31	0.308983	0.514	0.345	8.02223e-27	1.43507e-30
NAB1	3.73969e-31	0.638215	0.124	0.054	8.36307e-27	1.49536e-30
RFC2	4.03261e-31	0.565105	0.176	0.089	9.01814e-27	1.61176e-30
EMC7	4.0582e-31	0.250972	0.524	0.346	9.07535e-27	1.62124e-30
AC008892.1	4.24988e-31	-1.9672	0.052	0.123	9.50402e-27	1.69705e-30
UBA5	4.34025e-31	0.339519	0.295	0.174	9.7061e-27	1.73234e-30
TOGARAM1	4.44544e-31	0.359095	0.282	0.165	9.94134e-27	1.77352e-30
CYTH4	4.73662e-31	0.273599	0.421	0.27	1.05925e-26	1.88882e-30
ISG15	4.80758e-31	0.277965	0.653	0.473	1.07512e-26	1.91624e-30
NAGA	4.89656e-31	0.788387	0.1	0.039	1.09502e-26	1.95082e-30
SUPT16H	5.25226e-31	0.314518	0.586	0.42	1.17456e-26	2.09159e-30
MSRB1	5.87971e-31	0.384439	0.189	0.097	1.31488e-26	2.34039e-30
NDUFS3	6.03496e-31	0.262519	0.513	0.341	1.3496e-26	2.40109e-30
COMMD9	6.05773e-31	0.271602	0.299	0.176	1.35469e-26	2.40905e-30
RGS10	6.06272e-31	-0.41679	0.873	0.832	1.35581e-26	2.40994e-30
MINDY3	6.14958e-31	0.490322	0.214	0.118	1.37523e-26	2.44336e-30
SLC41A3	6.26195e-31	0.340496	0.253	0.143	1.40036e-26	2.48688e-30
LMNB2	6.45736e-31	0.34763	0.184	0.094	1.44406e-26	2.56332e-30
HNRNPDL	6.46793e-31	-0.324598	0.866	0.86	1.44642e-26	2.56635e-30
CHMP1B	6.50712e-31	0.312277	0.294	0.173	1.45519e-26	2.58074e-30
RALGPS2	6.53417e-31	-2.07504	0.039	0.104	1.46124e-26	2.59029e-30
PYROXD1	6.67793e-31	0.301646	0.39	0.247	1.49339e-26	2.64608e-30
VAMP1	6.72952e-31	0.523723	0.174	0.088	1.50492e-26	2.66532e-30
UBA1	7.12253e-31	0.24514	0.483	0.318	1.59281e-26	2.8197e-30
DDX18	8.63305e-31	-0.586763	0.573	0.584	1.93061e-26	3.41614e-30
ABHD3	8.7875e-31	0.270393	0.438	0.286	1.96515e-26	3.47569e-30
SPTAN1	8.8378e-31	0.315858	0.696	0.525	1.9764e-26	3.494e-30
TRAV26-1	8.96935e-31	1.33831	0.109	0.046	2.00582e-26	3.54441e-30
C6orf62	9.25089e-31	0.258355	0.313	0.187	2.06878e-26	3.65402e-30
FAM126B	9.33318e-31	0.350202	0.295	0.175	2.08718e-26	3.68486e-30
PHF6	9.82978e-31	0.301596	0.277	0.16	2.19823e-26	3.87917e-30
CEP57	9.89944e-31	0.251952	0.582	0.407	2.21381e-26	3.9049e-30
ERAP2	1.00814e-30	0.272884	0.497	0.334	2.25449e-26	3.97487e-30
PBRM1	1.12939e-30	0.317303	0.577	0.408	2.52564e-26	4.45093e-30
SYNC	1.19443e-30	0.281556	0.338	0.206	2.67111e-26	4.70515e-30
MTPN	1.20444e-30	0.251382	0.64	0.459	2.69348e-26	4.74244e-30
DCAF6	1.23185e-30	0.295314	0.405	0.259	2.75479e-26	4.84821e-30
HMGA1	1.3539e-30	0.313048	0.565	0.406	3.02772e-26	5.32614e-30
SLC2A13	1.48956e-30	0.525118	0.203	0.109	3.3311e-26	5.85718e-30
NME1	1.50134e-30	0.383421	0.348	0.219	3.35744e-26	5.90085e-30
CPSF2	1.53575e-30	0.333088	0.318	0.194	3.4344e-26	6.0334e-30
UQCRHL	1.57115e-30	0.533141	0.175	0.089	3.51355e-26	6.16969e-30
XRCC4	1.59134e-30	0.423205	0.195	0.103	3.55871e-26	6.24618e-30
ACOT2	1.62783e-30	0.46204	0.194	0.103	3.64031e-26	6.38655e-30
NDUFC2	1.70038e-30	0.242019	0.808	0.648	3.80256e-26	6.6682e-30
HDHD2	1.72485e-30	0.364979	0.258	0.149	3.85728e-26	6.76114e-30
PLAG1	1.74462e-30	-1.91113	0.047	0.115	3.90149e-26	6.83557e-30
ZNF335	1.79621e-30	0.346228	0.252	0.143	4.01687e-26	7.03456e-30
PFDN1	1.89517e-30	0.208717	0.427	0.272	4.23816e-26	7.41878e-30
CCNK	1.90687e-30	0.266759	0.474	0.312	4.26433e-26	7.46125e-30
KLF7	1.94555e-30	-1.7453	0.066	0.14	4.35083e-26	7.6092e-30
STX7	1.97619e-30	0.300878	0.274	0.159	4.41936e-26	7.7256e-30
SYNJ1	2.0134e-30	0.453344	0.23	0.13	4.50257e-26	7.86755e-30
AHCYL1	2.02466e-30	0.242358	0.346	0.212	4.52776e-26	7.90802e-30
VMP1	2.20575e-30	0.264436	0.519	0.349	4.93271e-26	8.61147e-30
UBR7	2.3154e-30	0.338459	0.232	0.129	5.17793e-26	9.03554e-30
SEPSECS	2.33384e-30	0.584006	0.159	0.079	5.21917e-26	9.10343e-30
NUMB	2.5729e-30	0.272328	0.374	0.234	5.75378e-26	1.00314e-29
STYXL1	2.80356e-30	0.352151	0.245	0.139	6.2696e-26	1.09259e-29
HCLS1	3.10427e-30	0.21996	0.922	0.827	6.94209e-26	1.20924e-29
APRT	3.11641e-30	-0.319814	0.829	0.801	6.96923e-26	1.21343e-29
SIPA1	3.12834e-30	0.297172	0.459	0.302	6.9959e-26	1.21753e-29
TMCO1	3.28255e-30	0.233018	0.619	0.427	7.34076e-26	1.27698e-29
PPP2R5A	3.74962e-30	0.273875	0.472	0.313	8.38527e-26	1.45804e-29
SENP1	3.8776e-30	0.302523	0.269	0.156	8.67148e-26	1.50713e-29
ARF3	4.09317e-30	0.239465	0.369	0.229	9.15357e-26	1.59022e-29
SH2D3C	4.13702e-30	0.394746	0.304	0.185	9.25161e-26	1.60654e-29
PMF1	4.21967e-30	0.242437	0.473	0.312	9.43644e-26	1.6379e-29
STMP1	4.30585e-30	0.246976	0.566	0.388	9.62916e-26	1.67061e-29
MAN2B2	4.42802e-30	0.334497	0.241	0.136	9.90239e-26	1.71726e-29
SNX13	4.56752e-30	0.343367	0.294	0.176	1.02143e-25	1.77057e-29
AC005562.1	4.62759e-30	0.3746	0.171	0.086	1.03487e-25	1.79306e-29
LITAF	4.82468e-30	0.288015	0.782	0.622	1.07894e-25	1.8686e-29
VPS26A	4.95617e-30	0.230343	0.4	0.253	1.10835e-25	1.91868e-29
AMZ2	4.98401e-30	0.246445	0.457	0.296	1.11457e-25	1.9286e-29
CCDC173	5.37171e-30	0.791554	0.132	0.061	1.20128e-25	2.07771e-29
ATXN7L3B	5.42694e-30	0.277209	0.372	0.233	1.21363e-25	2.09815e-29
USF3	5.47364e-30	0.319968	0.281	0.165	1.22407e-25	2.11527e-29
MGMT	5.62426e-30	0.22057	0.46	0.299	1.25775e-25	2.17251e-29
ASH2L	5.72936e-30	0.303467	0.292	0.173	1.28126e-25	2.21213e-29
ETFA	5.81815e-30	0.274985	0.575	0.396	1.30111e-25	2.24543e-29
TWF2	5.86442e-30	0.283695	0.736	0.556	1.31146e-25	2.26229e-29
GTF3C1	6.24152e-30	0.325656	0.288	0.171	1.39579e-25	2.4067e-29
MTMR2	6.95686e-30	0.327293	0.24	0.136	1.55576e-25	2.68135e-29
RBBP7	7.5799e-30	0.29806	0.563	0.406	1.69509e-25	2.9202e-29
PARP14	8.16115e-30	0.225152	0.501	0.337	1.82508e-25	3.14274e-29
KHSRP	8.43533e-30	0.307861	0.223	0.123	1.88639e-25	3.2469e-29
DNAJC8	9.38742e-30	0.252057	0.727	0.557	2.09931e-25	3.61178e-29
RSRC1	9.53623e-30	0.318647	0.492	0.331	2.13259e-25	3.66743e-29
LRRCC1	9.61732e-30	0.663672	0.111	0.047	2.15072e-25	3.69699e-29
POLK	9.95116e-30	0.235858	0.345	0.212	2.22538e-25	3.82364e-29
DHRSX	1.1145e-29	0.379793	0.258	0.15	2.49235e-25	4.28048e-29
UXS1	1.11508e-29	-0.938923	0.309	0.376	2.49366e-25	4.28085e-29
SARS2	1.12418e-29	0.423593	0.172	0.088	2.51401e-25	4.31388e-29
MCM3	1.14993e-29	0.664301	0.356	0.244	2.57158e-25	4.41074e-29
MED13	1.19847e-29	0.278635	0.4	0.256	2.68015e-25	4.59494e-29
ODC1	1.2163e-29	0.243475	0.413	0.269	2.72002e-25	4.66125e-29
TOR1A	1.24653e-29	0.238491	0.309	0.184	2.78762e-25	4.77501e-29
MED27	1.30306e-29	0.278947	0.349	0.218	2.91403e-25	4.98936e-29
LRRC8D	1.35481e-29	-1.03885	0.257	0.335	3.02977e-25	5.18525e-29
POLE	1.37943e-29	0.480704	0.11	0.046	3.08481e-25	5.27715e-29
COPS5	1.45266e-29	0.22026	0.514	0.341	3.24859e-25	5.5549e-29
INPP4A	1.47013e-29	0.287003	0.562	0.392	3.28764e-25	5.61922e-29
USP1	1.65523e-29	0.456964	0.425	0.296	3.70159e-25	6.32397e-29
FUT8	1.82565e-29	0.324804	0.529	0.366	4.08269e-25	6.97203e-29
MID1IP1	1.86854e-29	-1.1071	0.223	0.301	4.17861e-25	7.13271e-29
LRRC45	1.87092e-29	0.68449	0.108	0.045	4.18395e-25	7.13871e-29
MRPL27	1.89688e-29	0.28597	0.346	0.216	4.242e-25	7.2346e-29
ATP5MD	2.0465e-29	0.230174	0.851	0.724	4.57658e-25	7.80182e-29
SMC5	2.08973e-29	0.27576	0.496	0.335	4.67326e-25	7.96317e-29
CDKAL1	2.13769e-29	0.338179	0.469	0.318	4.78052e-25	8.14239e-29
LARP7	2.21779e-29	0.238034	0.504	0.34	4.95964e-25	8.44381e-29
B4GALT1	2.32411e-29	0.276379	0.34	0.21	5.1974e-25	8.84474e-29
ZDHHC13	2.40166e-29	0.367583	0.237	0.134	5.37084e-25	9.13592e-29
SRF	2.44427e-29	0.357114	0.226	0.127	5.46612e-25	9.29396e-29
PGGT1B	2.45591e-29	0.367615	0.276	0.163	5.49214e-25	9.33415e-29
AC010642.2	2.52766e-29	0.402526	0.226	0.128	5.65261e-25	9.6027e-29
PEX2	2.53704e-29	0.279268	0.381	0.242	5.67359e-25	9.63415e-29
HAUS2	2.56557e-29	0.211488	0.246	0.139	5.73739e-25	9.73827e-29
EIF3G	2.65755e-29	-0.303903	0.856	0.805	5.94307e-25	1.0083e-28
VGLL4	2.96819e-29	0.252033	0.319	0.193	6.63776e-25	1.12567e-28
TSC22D4	3.08063e-29	0.281262	0.672	0.484	6.88922e-25	1.16781e-28
GTF2E2	3.14356e-29	0.254785	0.394	0.25	7.02995e-25	1.19115e-28
PRCP	3.19646e-29	0.323992	0.321	0.199	7.14825e-25	1.21067e-28
CSNK2B	3.38944e-29	0.235567	0.857	0.73	7.5798e-25	1.28321e-28
BAZ2B	3.46906e-29	0.329461	0.251	0.145	7.75787e-25	1.31279e-28
SLK	3.62026e-29	0.25613	0.445	0.292	8.09598e-25	1.36941e-28
ARL4A	3.6634e-29	0.320154	0.223	0.124	8.19247e-25	1.38513e-28
MBNL2	3.72114e-29	0.342132	0.388	0.252	8.32158e-25	1.40635e-28
TFEB	3.73125e-29	0.586311	0.14	0.066	8.34419e-25	1.40957e-28
SRGAP2B	3.86451e-29	0.668504	0.106	0.044	8.64219e-25	1.45928e-28
NPEPPS	3.86786e-29	0.235053	0.587	0.402	8.6497e-25	1.45991e-28
SNRNP27	3.89423e-29	0.301646	0.302	0.182	8.70866e-25	1.46923e-28
ENTPD1-AS1	3.92289e-29	0.290168	0.296	0.178	8.77277e-25	1.47941e-28
VPS13C	3.99147e-29	0.249788	0.709	0.527	8.92613e-25	1.50462e-28
CCDC47	4.01516e-29	0.214127	0.399	0.252	8.9791e-25	1.5129e-28
NRIP1	4.04004e-29	-1.22192	0.138	0.221	9.03473e-25	1.52162e-28
SLC9A8	4.23238e-29	0.395345	0.241	0.138	9.46487e-25	1.59338e-28
ERAL1	4.62687e-29	0.259254	0.274	0.16	1.03471e-24	1.74114e-28
RBM15	4.68625e-29	0.311062	0.215	0.118	1.04799e-24	1.76273e-28
RPL27	4.73389e-29	-0.166825	0.984	0.986	1.05864e-24	1.77988e-28
KIFAP3	4.82698e-29	0.28388	0.409	0.265	1.07946e-24	1.81411e-28
HIVEP2	4.97141e-29	-0.643928	0.465	0.51	1.11176e-24	1.86759e-28
KDELR2	5.08929e-29	0.232503	0.504	0.335	1.13812e-24	1.91105e-28
ARRDC2	5.09695e-29	-0.961579	0.259	0.335	1.13983e-24	1.91311e-28
NPDC1	5.48081e-29	0.897496	0.104	0.044	1.22567e-24	2.0563e-28
GTF2H5	5.80146e-29	0.258712	0.474	0.315	1.29738e-24	2.17567e-28
POLR2K	5.92269e-29	0.254802	0.575	0.4	1.32449e-24	2.22019e-28
CITED4	5.97246e-29	-1.7496	0.042	0.106	1.33562e-24	2.23788e-28
IARS2	6.20391e-29	0.223317	0.394	0.252	1.38738e-24	2.32361e-28
HIST1H2BK	6.37378e-29	0.46259	0.262	0.157	1.42537e-24	2.38621e-28
MRPL23	6.64988e-29	0.312982	0.214	0.117	1.48711e-24	2.48852e-28
ARL6IP6	6.90684e-29	0.322848	0.445	0.3	1.54458e-24	2.58357e-28
MAGOHB	7.1443e-29	0.292516	0.243	0.138	1.59768e-24	2.67125e-28
SNW1	7.20251e-29	0.238577	0.539	0.368	1.6107e-24	2.69187e-28
KIAA0556	7.25531e-29	0.670077	0.123	0.055	1.62251e-24	2.71045e-28
SUMO1	7.52712e-29	0.272146	0.726	0.558	1.68329e-24	2.81079e-28
POLR2F	7.55077e-29	0.210214	0.539	0.361	1.68858e-24	2.81842e-28
HCFC1R1	7.57702e-29	0.257497	0.457	0.304	1.69445e-24	2.82701e-28
EGLN2	8.0043e-29	-0.73226	0.404	0.454	1.79e-24	2.98516e-28
CCDC107	8.40951e-29	0.228319	0.484	0.324	1.88062e-24	3.13494e-28
ELOC	8.77749e-29	0.264332	0.646	0.477	1.96291e-24	3.27073e-28
UBL5	9.12027e-29	0.185583	0.918	0.839	2.03957e-24	3.39701e-28
CISD1	9.20617e-29	0.278599	0.369	0.236	2.05878e-24	3.42754e-28
TNKS	9.71824e-29	0.306068	0.386	0.248	2.17329e-24	3.61666e-28
MICU1	9.75071e-29	0.223566	0.285	0.169	2.18055e-24	3.6272e-28
OGG1	9.81921e-29	0.530033	0.149	0.073	2.19587e-24	3.65113e-28
AC018521.5	9.8887e-29	0.531542	0.14	0.067	2.21141e-24	3.67541e-28
PSMC3	1.0248e-28	0.312545	0.461	0.313	2.29176e-24	3.80733e-28
ZNRF2	1.03492e-28	0.234459	0.59	0.414	2.31439e-24	3.84329e-28
NSF	1.04628e-28	0.314824	0.333	0.208	2.3398e-24	3.88384e-28
HAT1	1.08469e-28	0.330158	0.332	0.209	2.42569e-24	4.0247e-28
PSMB8	1.10052e-28	0.211285	0.889	0.786	2.4611e-24	4.08173e-28
NDUFA10	1.11144e-28	0.254863	0.548	0.374	2.48552e-24	4.12048e-28
ANKRD26	1.20524e-28	0.273746	0.356	0.225	2.69528e-24	4.46633e-28
NF2	1.22427e-28	0.420728	0.167	0.085	2.73785e-24	4.53495e-28
FBXW2	1.31026e-28	0.28385	0.271	0.16	2.93014e-24	4.8514e-28
GMIP	1.41245e-28	0.264063	0.463	0.305	3.15867e-24	5.22757e-28
PDZD8	1.42782e-28	0.290202	0.248	0.143	3.19303e-24	5.28221e-28
IFT80	1.48258e-28	0.376414	0.231	0.132	3.31549e-24	5.48247e-28
ZFAS1	1.50517e-28	-0.303175	0.904	0.858	3.36602e-24	5.56368e-28
NT5C2	1.53077e-28	0.239886	0.395	0.251	3.42325e-24	5.65589e-28
PTBP2	1.53691e-28	0.297731	0.33	0.205	3.43698e-24	5.67618e-28
ELP4	1.68192e-28	0.248453	0.396	0.256	3.76129e-24	6.20915e-28
NMRK1	1.70182e-28	0.267729	0.476	0.321	3.80577e-24	6.27993e-28
BTN2A2	1.73728e-28	0.653443	0.113	0.049	3.88508e-24	6.40809e-28
FAM192A	1.80474e-28	0.239005	0.424	0.275	4.03593e-24	6.65411e-28
TAB3	1.88628e-28	0.366582	0.21	0.116	4.2183e-24	6.95185e-28
CCDC43	1.90253e-28	0.271121	0.2	0.108	4.25462e-24	7.00877e-28
MCUR1	2.0558e-28	0.254468	0.273	0.161	4.59738e-24	7.57022e-28
KLHL18	2.12467e-28	0.490285	0.166	0.085	4.7514e-24	7.82053e-28
SAAL1	2.14413e-28	0.294506	0.205	0.112	4.79491e-24	7.88884e-28
ARL16	2.29394e-28	0.279327	0.311	0.19	5.12993e-24	8.43649e-28
WIPF2	2.43154e-28	0.351171	0.24	0.138	5.43764e-24	8.93878e-28
RRAS2	2.92493e-28	0.298076	0.265	0.159	6.54101e-24	1.07481e-27
PDSS1	2.99047e-28	0.618668	0.111	0.048	6.68758e-24	1.09843e-27
PLCB2	2.99466e-28	0.456971	0.223	0.127	6.69695e-24	1.09951e-27
MEF2D	3.02219e-28	0.359624	0.247	0.145	6.75853e-24	1.10915e-27
SCCPDH	3.02677e-28	0.462314	0.225	0.129	6.76876e-24	1.11036e-27
FAR1	3.03845e-28	0.330172	0.296	0.181	6.79489e-24	1.11418e-27
SREK1	3.06314e-28	0.247672	0.519	0.353	6.8501e-24	1.12277e-27
CMTM7	3.07064e-28	0.255918	0.576	0.404	6.86687e-24	1.12504e-27
NUCB1	3.11569e-28	0.249993	0.648	0.463	6.96763e-24	1.14107e-27
TUBA1C	3.15278e-28	0.801462	0.432	0.305	7.05056e-24	1.15417e-27
CNOT1	3.17858e-28	0.25218	0.416	0.271	7.10827e-24	1.16313e-27
ANAPC4	3.19736e-28	0.388997	0.26	0.155	7.15025e-24	1.16951e-27
RAP1A	3.22426e-28	0.245907	0.848	0.692	7.21041e-24	1.17886e-27
TAF11	3.35726e-28	0.219653	0.328	0.202	7.50783e-24	1.22698e-27
SH3GLB1	3.48809e-28	0.201162	0.539	0.367	7.80041e-24	1.27426e-27
TRAPPC6B	3.67641e-28	0.293772	0.294	0.178	8.22156e-24	1.3425e-27
THOC5	3.97781e-28	0.392103	0.202	0.111	8.89558e-24	1.45195e-27
SNX14	4.06139e-28	0.279782	0.481	0.323	9.0825e-24	1.48184e-27
ATXN7L1	4.10175e-28	0.271935	0.26	0.152	9.17274e-24	1.49594e-27
KIAA1143	4.31196e-28	0.253661	0.336	0.209	9.64283e-24	1.57195e-27
GIMAP2	4.33879e-28	-0.715887	0.499	0.52	9.70284e-24	1.58108e-27
DAZAP1	4.44301e-28	0.277268	0.577	0.422	9.93591e-24	1.61838e-27
DMXL1	4.45703e-28	0.29586	0.391	0.255	9.96726e-24	1.62281e-27
DHRS7	4.60082e-28	0.232768	0.701	0.512	1.02888e-23	1.67447e-27
LDLR	4.82026e-28	0.540139	0.128	0.059	1.07796e-23	1.75361e-27
CSTF2	4.85175e-28	0.311082	0.194	0.104	1.085e-23	1.76432e-27
SSH1	4.85376e-28	0.417347	0.192	0.104	1.08545e-23	1.76432e-27
NCDN	4.96913e-28	0.607166	0.145	0.072	1.11125e-23	1.80551e-27
MED4	5.22752e-28	0.239036	0.545	0.373	1.16903e-23	1.89861e-27
PITPNM1	5.37817e-28	0.419071	0.236	0.137	1.20272e-23	1.95251e-27
PRPF38A	5.48904e-28	0.237955	0.465	0.307	1.22751e-23	1.99194e-27
GCLM	5.51713e-28	0.160046	0.375	0.237	1.2338e-23	2.0013e-27
PARN	5.58529e-28	0.267158	0.408	0.266	1.24904e-23	2.02519e-27
PLEKHB1	5.80071e-28	-1.39118	0.095	0.17	1.29721e-23	2.10243e-27
CDKN1B	5.98493e-28	-0.516401	0.598	0.608	1.33841e-23	2.1683e-27
MED23	5.99112e-28	0.31168	0.339	0.214	1.33979e-23	2.16964e-27
LSM1	6.02029e-28	0.262486	0.463	0.306	1.34632e-23	2.17931e-27
ARHGEF9	6.06298e-28	0.402557	0.238	0.139	1.35586e-23	2.19385e-27
PPP3CB	6.1352e-28	0.240273	0.482	0.325	1.37202e-23	2.21907e-27
HERC1	6.57879e-28	0.280611	0.659	0.486	1.47121e-23	2.37853e-27
RAD50	6.76674e-28	0.217326	0.506	0.342	1.51325e-23	2.44547e-27
VPS13A	6.77259e-28	0.259002	0.473	0.319	1.51456e-23	2.44658e-27
RPL28	7.52865e-28	0.103411	0.999	0.998	1.68363e-23	2.71858e-27
PSMB4	7.70512e-28	0.280863	0.661	0.49	1.7231e-23	2.78115e-27
TACC1	7.75794e-28	0.243925	0.503	0.337	1.73491e-23	2.79906e-27
CXCR4	7.82839e-28	-0.444586	0.691	0.723	1.75066e-23	2.82332e-27
TP53I13	7.85367e-28	0.327222	0.276	0.166	1.75632e-23	2.83127e-27
NF1	7.86614e-28	0.237557	0.362	0.231	1.7591e-23	2.83459e-27
ATP2B1	7.95373e-28	0.343291	0.482	0.335	1.77869e-23	2.86498e-27
PSAT1	8.26456e-28	-1.52348	0.132	0.208	1.8482e-23	2.97572e-27
PFKL	8.53353e-28	0.264195	0.397	0.258	1.90835e-23	3.0713e-27
CCDC71L	8.70868e-28	0.324712	0.197	0.107	1.94752e-23	3.13305e-27
SGCB	8.80186e-28	0.623773	0.109	0.047	1.96836e-23	3.16527e-27
DHX29	8.94505e-28	0.169376	0.398	0.256	2.00038e-23	3.21544e-27
ZCCHC10	9.08808e-28	0.260903	0.299	0.182	2.03237e-23	3.26552e-27
TSEN15	9.34362e-28	0.247631	0.497	0.333	2.08951e-23	3.35596e-27
ZNF106	9.38611e-28	0.21974	0.451	0.3	2.09902e-23	3.36984e-27
LRMP	9.78572e-28	0.326258	0.325	0.204	2.18838e-23	3.51187e-27
AC233976.1	1.02987e-27	-1.77483	0.043	0.106	2.30309e-23	3.69444e-27
PPP1R12B	1.10685e-27	0.328895	0.251	0.148	2.47524e-23	3.96896e-27
NIP7	1.1792e-27	0.279797	0.348	0.22	2.63705e-23	4.22668e-27
TRIP12	1.22017e-27	0.26806	0.561	0.39	2.72866e-23	4.37172e-27
BCLAF1	1.25026e-27	0.253508	0.775	0.613	2.79596e-23	4.47772e-27
UBL7-AS1	1.27199e-27	0.293197	0.192	0.103	2.84454e-23	4.55366e-27
JAK2	1.28974e-27	0.239726	0.371	0.238	2.88424e-23	4.61532e-27
PDE4B	1.30404e-27	0.288557	0.381	0.248	2.91623e-23	4.6646e-27
CCDC32	1.35784e-27	0.228059	0.346	0.218	3.03654e-23	4.85506e-27
FUCA2	1.37258e-27	0.493337	0.127	0.059	3.0695e-23	4.90575e-27
OXR1	1.37386e-27	0.268103	0.358	0.228	3.07237e-23	4.90833e-27
SWI5	1.4082e-27	0.251422	0.274	0.163	3.14916e-23	5.02896e-27
OAS3	1.43471e-27	0.467691	0.157	0.08	3.20844e-23	5.12154e-27
CD3E	1.46287e-27	0.168164	0.993	0.974	3.27143e-23	5.21995e-27
ERH	1.51493e-27	0.264415	0.81	0.682	3.38784e-23	5.4035e-27
ATP11A	1.52005e-27	0.6752	0.118	0.054	3.39929e-23	5.41955e-27
DMAC2	1.5415e-27	0.308786	0.253	0.149	3.44726e-23	5.4938e-27
SLFN5	1.58676e-27	0.272856	0.844	0.699	3.54846e-23	5.65278e-27
GAMT	1.68895e-27	0.386897	0.27	0.163	3.77699e-23	6.01439e-27
DESI1	1.75381e-27	0.323575	0.294	0.179	3.92204e-23	6.24282e-27
PSMD13	1.78405e-27	0.235638	0.599	0.424	3.98968e-23	6.34789e-27
C1orf122	1.83505e-27	0.272307	0.401	0.261	4.10373e-23	6.52671e-27
AP3M1	1.84771e-27	0.283293	0.303	0.186	4.13204e-23	6.56906e-27
DNM1L	1.85484e-27	0.235282	0.367	0.234	4.14797e-23	6.59171e-27
PRKCSH	1.96216e-27	0.254933	0.538	0.369	4.38798e-23	6.97029e-27
SUCO	2.04083e-27	0.258994	0.375	0.242	4.56391e-23	7.24682e-27
TOX4	2.04998e-27	0.233155	0.554	0.381	4.58437e-23	7.27635e-27
ARHGEF1	2.05355e-27	0.249626	0.876	0.73	4.59235e-23	7.28607e-27
VCP	2.08051e-27	0.222029	0.762	0.579	4.65264e-23	7.37873e-27
EXOG	2.1274e-27	0.209945	0.332	0.204	4.75751e-23	7.54198e-27
SRSF4	2.15564e-27	0.249838	0.718	0.554	4.82065e-23	7.63899e-27
ADAM17	2.17139e-27	0.274657	0.299	0.183	4.85587e-23	7.69168e-27
IVD	2.19599e-27	0.282117	0.348	0.221	4.9109e-23	7.77571e-27
INTS9	2.19715e-27	0.322127	0.264	0.158	4.91348e-23	7.77665e-27
ICAM3	2.23532e-27	0.282133	0.76	0.573	4.99884e-23	7.90855e-27
CALU	2.47245e-27	0.304149	0.233	0.135	5.52913e-23	8.74397e-27
TSPAN32	2.50512e-27	0.550116	0.164	0.085	5.6022e-23	8.85594e-27
CMAS	2.63119e-27	0.225325	0.366	0.233	5.88412e-23	9.29785e-27
ACLY	2.7336e-27	0.248037	0.35	0.22	6.11315e-23	9.65585e-27
BEX4	2.76704e-27	-0.863855	0.304	0.373	6.18793e-23	9.77003e-27
UBR1	2.84511e-27	0.25572	0.474	0.316	6.36251e-23	1.00416e-26
OXSR1	2.9044e-27	0.257771	0.305	0.187	6.49511e-23	1.02468e-26
HEXA	2.92213e-27	0.219717	0.459	0.305	6.53477e-23	1.03052e-26
IDH3B	2.93385e-27	0.25714	0.42	0.276	6.56096e-23	1.03423e-26
RAE1	3.02728e-27	0.248893	0.342	0.214	6.76991e-23	1.06674e-26
PSPC1	3.37075e-27	0.222354	0.457	0.302	7.53801e-23	1.18729e-26
RNF26	3.39656e-27	0.455513	0.12	0.055	7.59572e-23	1.1959e-26
RPL6	3.42584e-27	-0.127634	0.996	0.996	7.66121e-23	1.20572e-26
MTCH2	3.64313e-27	0.251557	0.452	0.302	8.14712e-23	1.28168e-26
TOR3A	3.68847e-27	0.215892	0.339	0.21	8.24853e-23	1.29711e-26
PTPN1	3.70671e-27	0.236484	0.564	0.392	8.28931e-23	1.30301e-26
RFX3	3.72825e-27	0.332007	0.478	0.33	8.33748e-23	1.31005e-26
DCTN1	3.81147e-27	0.201724	0.326	0.203	8.5236e-23	1.33876e-26
SESN1	3.81882e-27	0.213636	0.347	0.223	8.54004e-23	1.3408e-26
ARRB2	3.91413e-27	0.228931	0.755	0.584	8.75318e-23	1.37371e-26
GDE1	3.92214e-27	0.383019	0.218	0.125	8.77107e-23	1.37597e-26
HNRNPA2B1	3.95336e-27	0.356374	0.976	0.964	8.8409e-23	1.38637e-26
NDUFAF6	4.11965e-27	0.264313	0.273	0.163	9.21277e-23	1.4441e-26
IER5L	4.19571e-27	0.665406	0.126	0.06	9.38288e-23	1.47018e-26
PACSIN2	4.25106e-27	0.274787	0.259	0.153	9.50665e-23	1.48898e-26
ENG	4.26264e-27	0.429615	0.188	0.103	9.53254e-23	1.49244e-26
KIAA2013	4.33828e-27	0.257177	0.339	0.214	9.70171e-23	1.51831e-26
MPND	4.34896e-27	0.447334	0.151	0.076	9.72557e-23	1.52144e-26
BCKDHA	4.38779e-27	0.264139	0.384	0.248	9.81241e-23	1.53441e-26
IFT27	4.41209e-27	0.379071	0.186	0.1	9.86675e-23	1.54229e-26
ANKIB1	4.4769e-27	0.275604	0.458	0.313	1.00117e-22	1.56432e-26
OS9	4.52242e-27	0.246411	0.521	0.357	1.01135e-22	1.5796e-26
SF3B3	4.53383e-27	0.214186	0.44	0.291	1.0139e-22	1.58295e-26
ZNF438	4.5991e-27	0.483913	0.138	0.067	1.0285e-22	1.6051e-26
KIAA1671	4.65071e-27	0.69555	0.142	0.071	1.04004e-22	1.62247e-26
MYEF2	4.77209e-27	0.906685	0.116	0.053	1.06718e-22	1.66415e-26
GIMAP6	4.78386e-27	-0.847494	0.405	0.446	1.06982e-22	1.66759e-26
LCORL	4.95205e-27	0.314344	0.277	0.168	1.10743e-22	1.72553e-26
LRRC28	5.33359e-27	0.301752	0.261	0.156	1.19275e-22	1.85774e-26
UGGT1	5.36257e-27	0.272651	0.241	0.14	1.19923e-22	1.86709e-26
MAPKAP1	5.51411e-27	0.248505	0.415	0.271	1.23312e-22	1.91909e-26
ZC3H18	5.67407e-27	0.236467	0.39	0.251	1.26889e-22	1.97397e-26
FAM204A	5.83689e-27	0.187053	0.485	0.323	1.3053e-22	2.02981e-26
UBP1	6.23338e-27	0.269186	0.273	0.164	1.39397e-22	2.16683e-26
UFD1	6.32839e-27	0.231651	0.53	0.367	1.41522e-22	2.19898e-26
CEP164	6.46409e-27	0.311351	0.192	0.104	1.44557e-22	2.24525e-26
SNRPB2	6.49765e-27	0.20946	0.683	0.497	1.45307e-22	2.25601e-26
PARP4	6.95821e-27	0.234379	0.495	0.335	1.55606e-22	2.41496e-26
METTL8	7.47884e-27	0.391756	0.212	0.121	1.67249e-22	2.59462e-26
GMDS-DT	7.50707e-27	0.262555	0.456	0.31	1.67881e-22	2.60338e-26
MIA2	7.86925e-27	0.268172	0.443	0.3	1.7598e-22	2.7279e-26
VPS25	8.57739e-27	0.256649	0.357	0.227	1.91816e-22	2.97221e-26
FMNL1	8.59014e-27	0.225795	0.771	0.593	1.92101e-22	2.97544e-26
GBP3	8.76086e-27	0.286785	0.247	0.144	1.95919e-22	3.03338e-26
NARF	9.01759e-27	0.233719	0.502	0.343	2.0166e-22	3.12103e-26
TDG	9.0317e-27	0.266432	0.361	0.232	2.01976e-22	3.12468e-26
TBPL1	9.15531e-27	0.196453	0.377	0.239	2.0474e-22	3.1662e-26
MTRF1L	9.35658e-27	0.382709	0.183	0.099	2.09241e-22	3.23452e-26
CRIPT	9.41423e-27	0.229911	0.325	0.202	2.1053e-22	3.25317e-26
STOML2	1.00354e-26	0.233162	0.517	0.354	2.24422e-22	3.46646e-26
PABPC4	1.0053e-26	-0.904587	0.269	0.338	2.24814e-22	3.47115e-26
IAH1	1.04563e-26	0.228657	0.535	0.37	2.33833e-22	3.60898e-26
IKBKB	1.04872e-26	0.269629	0.31	0.193	2.34525e-22	3.61822e-26
VPS54	1.05861e-26	0.295439	0.313	0.195	2.36736e-22	3.6509e-26
DCUN1D1	1.07847e-26	0.310043	0.286	0.175	2.41179e-22	3.71794e-26
MTURN	1.12096e-26	0.421836	0.174	0.093	2.50681e-22	3.86291e-26
FMR1	1.19336e-26	0.235302	0.346	0.219	2.6687e-22	4.11077e-26
S1PR4	1.25921e-26	-0.477759	0.644	0.644	2.81596e-22	4.33589e-26
SCAI	1.28337e-26	0.282709	0.238	0.139	2.87001e-22	4.41737e-26
DAPP1	1.28687e-26	0.364085	0.226	0.132	2.87782e-22	4.42766e-26
GPR132	1.29986e-26	0.441796	0.192	0.106	2.90687e-22	4.47059e-26
TRA2A	1.3333e-26	0.247574	0.577	0.403	2.98165e-22	4.58351e-26
EXOC6	1.33374e-26	0.29414	0.306	0.19	2.98264e-22	4.58351e-26
COA6	1.34192e-26	0.210709	0.431	0.283	3.00094e-22	4.60983e-26
RNF216	1.36074e-26	-0.689801	0.441	0.475	3.04303e-22	4.67265e-26
EHD4	1.51184e-26	0.317506	0.183	0.098	3.38092e-22	5.18945e-26
BLZF1	1.55167e-26	0.298018	0.236	0.138	3.47e-22	5.3241e-26
WDR70	1.56411e-26	0.237857	0.426	0.28	3.49782e-22	5.36468e-26
RAB1A	1.62319e-26	0.22404	0.442	0.292	3.62994e-22	5.56514e-26
LGALS3	1.62506e-26	0.224722	0.258	0.156	3.63413e-22	5.56937e-26
MYLIP	1.63806e-26	0.400787	0.287	0.178	3.66319e-22	5.61172e-26
MAPKAPK3	1.65955e-26	0.282175	0.255	0.151	3.71126e-22	5.68312e-26
ATP2C1	1.77168e-26	0.294683	0.321	0.203	3.96201e-22	6.06474e-26
FBLN5	1.89542e-26	-1.90641	0.055	0.118	4.23873e-22	6.48578e-26
CERS5	2.15547e-26	0.162586	0.287	0.172	4.82027e-22	7.37273e-26
TP53BP2	2.18519e-26	0.280806	0.275	0.167	4.88675e-22	7.47149e-26
FBXW7	2.21265e-26	0.232674	0.473	0.321	4.94816e-22	7.56242e-26
RNF187	2.21418e-26	0.231563	0.598	0.419	4.95157e-22	7.56468e-26
KANSL3	2.2331e-26	0.27074	0.229	0.131	4.99387e-22	7.62633e-26
ANKRD13A	2.28813e-26	0.249229	0.412	0.269	5.11694e-22	7.81123e-26
ATP5PB	2.33122e-26	0.239304	0.818	0.673	5.21331e-22	7.95524e-26
GIT2	2.34922e-26	0.213148	0.527	0.361	5.25356e-22	8.01354e-26
SMARCD2	2.41992e-26	0.208825	0.384	0.247	5.41166e-22	8.25147e-26
MEGF9	2.45216e-26	0.261106	0.233	0.135	5.48376e-22	8.35816e-26
TKFC	2.47345e-26	0.666966	0.125	0.059	5.53138e-22	8.42745e-26
DDX52	2.49063e-26	0.223284	0.258	0.153	5.5698e-22	8.48269e-26
AC044849.1	2.53016e-26	0.554762	0.153	0.079	5.65821e-22	8.61397e-26
HIST1H2BN	2.76258e-26	0.653071	0.115	0.052	6.17796e-22	9.40158e-26
NDUFA1	3.21053e-26	0.202004	0.878	0.756	7.1797e-22	1.09218e-25
HSPA4	3.48312e-26	0.190329	0.457	0.305	7.7893e-22	1.18445e-25
PDCL	3.55727e-26	0.248986	0.262	0.157	7.95512e-22	1.2092e-25
ANP32B	3.57057e-26	0.282835	0.888	0.827	7.98487e-22	1.21325e-25
G6PD	3.63974e-26	0.216677	0.445	0.297	8.13955e-22	1.23627e-25
VPS45	3.84269e-26	0.251856	0.261	0.156	8.59342e-22	1.3047e-25
TAF5L	4.06335e-26	0.371529	0.182	0.099	9.08686e-22	1.37908e-25
TPD52	4.13656e-26	0.245927	0.303	0.188	9.25059e-22	1.40338e-25
TIMM17A	4.19228e-26	0.178492	0.382	0.246	9.37519e-22	1.42174e-25
SLBP	4.25047e-26	0.460606	0.497	0.364	9.50533e-22	1.44091e-25
NADSYN1	4.33403e-26	0.220273	0.379	0.246	9.69218e-22	1.46867e-25
AP1S2	4.39763e-26	0.22665	0.5	0.346	9.83443e-22	1.48965e-25
GSTZ1	4.4285e-26	0.587416	0.146	0.074	9.90346e-22	1.49952e-25
TMED8	4.55929e-26	0.520033	0.13	0.063	1.01959e-21	1.54321e-25
N4BP1	4.63808e-26	0.232004	0.596	0.427	1.03721e-21	1.56927e-25
SNIP1	4.77095e-26	0.24516	0.244	0.141	1.06693e-21	1.6136e-25
TMEM258	4.92234e-26	0.209559	0.843	0.709	1.10078e-21	1.66416e-25
RAB35	5.05585e-26	0.227691	0.279	0.168	1.13064e-21	1.70864e-25
SLC7A6	5.20953e-26	-1.06382	0.223	0.294	1.16501e-21	1.7599e-25
MED14	5.53153e-26	0.254812	0.231	0.135	1.23701e-21	1.86796e-25
POP7	5.59636e-26	0.176668	0.288	0.174	1.25151e-21	1.88912e-25
FKBP15	5.8314e-26	0.267361	0.23	0.134	1.30408e-21	1.9677e-25
CHD4	5.92944e-26	0.257253	0.5	0.346	1.326e-21	2.00001e-25
SUSD6	6.25316e-26	0.408617	0.212	0.122	1.39839e-21	2.10839e-25
MTMR6	6.50313e-26	0.27764	0.283	0.174	1.45429e-21	2.19183e-25
RC3H1	6.68114e-26	0.235087	0.5	0.341	1.4941e-21	2.25096e-25
MSI2	6.75361e-26	0.220543	0.397	0.257	1.51031e-21	2.2745e-25
CPNE3	6.88504e-26	0.206314	0.595	0.419	1.5397e-21	2.31788e-25
RNF145	6.90311e-26	0.241943	0.386	0.251	1.54374e-21	2.32307e-25
TRIP6	6.90577e-26	0.560299	0.121	0.057	1.54434e-21	2.32307e-25
RNH1	7.20248e-26	-0.656692	0.452	0.486	1.61069e-21	2.42195e-25
GABARAPL2	8.06459e-26	0.262714	0.807	0.66	1.80349e-21	2.71081e-25
AC008443.1	8.7709e-26	0.650858	0.111	0.051	1.96144e-21	2.94709e-25
ANKAR	8.89229e-26	0.310727	0.226	0.132	1.98858e-21	2.98673e-25
RTTN	9.01498e-26	0.318141	0.188	0.103	2.01602e-21	3.02678e-25
SMARCD1	9.07514e-26	0.184202	0.362	0.231	2.02947e-21	3.04581e-25
TRNAU1AP	9.62878e-26	0.178076	0.401	0.26	2.15328e-21	3.23038e-25
PTPN2	1.00799e-25	0.256004	0.57	0.404	2.25417e-21	3.38044e-25
RBM42	1.03538e-25	0.217575	0.497	0.34	2.31542e-21	3.47096e-25
MAPKAPK2	1.14133e-25	0.19809	0.397	0.259	2.55237e-21	3.8247e-25
LLPH	1.14479e-25	0.177357	0.404	0.264	2.56009e-21	3.8348e-25
PSMB6	1.15693e-25	0.24109	0.716	0.555	2.58724e-21	3.87398e-25
LPCAT3	1.19138e-25	0.299081	0.226	0.131	2.66428e-21	3.98781e-25
EDF1	1.19669e-25	0.213695	0.902	0.787	2.67617e-21	4.00408e-25
STAU2	1.22127e-25	0.262652	0.345	0.223	2.73112e-21	4.08473e-25
SLC10A7	1.25978e-25	0.405719	0.179	0.098	2.81725e-21	4.21194e-25
NUP155	1.29998e-25	0.343181	0.202	0.113	2.90714e-21	4.34467e-25
CETN2	1.3219e-25	0.576564	0.114	0.053	2.95616e-21	4.41625e-25
VPS36	1.38614e-25	0.21057	0.526	0.364	3.09983e-21	4.62911e-25
C2CD5	1.39004e-25	0.303403	0.336	0.216	3.10854e-21	4.64035e-25
CRTAP	1.401e-25	0.255618	0.342	0.218	3.13306e-21	4.67517e-25
EAF1	1.48098e-25	0.451655	0.164	0.087	3.31192e-21	4.94018e-25
BABAM1	1.48658e-25	0.196545	0.538	0.371	3.32444e-21	4.95697e-25
RMDN1	1.55025e-25	0.262444	0.352	0.229	3.46682e-21	5.16729e-25
VIPAS39	1.58123e-25	0.508045	0.166	0.089	3.53611e-21	5.26856e-25
CHP1	1.63381e-25	0.348432	0.202	0.114	3.6537e-21	5.4417e-25
ANGEL2	1.63844e-25	0.228649	0.329	0.208	3.66404e-21	5.45503e-25
VWA8	1.6682e-25	0.267425	0.357	0.232	3.73059e-21	5.55198e-25
MRPL22	1.76779e-25	0.184902	0.44	0.29	3.95332e-21	5.88122e-25
SMARCAL1	1.77995e-25	0.34191	0.217	0.126	3.98049e-21	5.9194e-25
ETS1	1.91751e-25	-0.297863	0.866	0.833	4.28812e-21	6.37445e-25
SHMT1	1.92984e-25	0.253422	0.173	0.093	4.31571e-21	6.41303e-25
GLE1	1.95236e-25	0.196184	0.266	0.16	4.36605e-21	6.48538e-25
SNRNP35	1.97723e-25	0.234405	0.325	0.205	4.42167e-21	6.56551e-25
TMEM18	2.02291e-25	0.247813	0.442	0.3	4.52383e-21	6.71464e-25
PAXIP1	2.11716e-25	0.595054	0.128	0.063	4.73459e-21	7.02481e-25
OAS2	2.13187e-25	0.27104	0.376	0.247	4.76749e-21	7.07094e-25
GK5	2.15543e-25	0.484025	0.139	0.07	4.82018e-21	7.14638e-25
SUMF1	2.18947e-25	0.288368	0.322	0.206	4.89631e-21	7.25651e-25
CALCOCO1	2.33231e-25	0.290939	0.366	0.242	5.21573e-21	7.72698e-25
GPN1	2.44097e-25	0.207144	0.293	0.18	5.45873e-21	8.08391e-25
LINC00649	2.45474e-25	0.0643708	0.408	0.264	5.48954e-21	8.12645e-25
SDHC	2.50457e-25	0.259573	0.669	0.493	5.60097e-21	8.28827e-25
FUT10	2.59874e-25	0.569353	0.107	0.048	5.81155e-21	8.59665e-25
DDX46	2.6829e-25	0.211845	0.732	0.547	5.99977e-21	8.87172e-25
RBM18	2.68708e-25	0.256665	0.257	0.154	6.00911e-21	8.88218e-25
LINC00963	2.70589e-25	0.650187	0.111	0.051	6.05119e-21	8.94099e-25
IL21R	3.00798e-25	0.374635	0.24	0.144	6.72674e-21	9.9354e-25
PNPLA2	3.07003e-25	-0.587835	0.564	0.566	6.86551e-21	1.01365e-24
INTS13	3.1886e-25	0.242981	0.257	0.155	7.13066e-21	1.05241e-24
SSNA1	3.43977e-25	0.237796	0.639	0.475	7.69235e-21	1.13488e-24
AOPEP	3.74561e-25	0.43691	0.176	0.097	8.37631e-21	1.23532e-24
SSR3	3.90684e-25	0.210511	0.626	0.45	8.73687e-21	1.28801e-24
MBP	3.91316e-25	0.197705	0.848	0.687	8.751e-21	1.2896e-24
ADAT1	3.94804e-25	0.396196	0.171	0.092	8.82901e-21	1.30061e-24
TNFSF12	4.06748e-25	0.335548	0.395	0.268	9.09612e-21	1.33945e-24
KBTBD2	4.11276e-25	0.221354	0.27	0.163	9.19736e-21	1.35385e-24
FDXR	4.15926e-25	0.490302	0.14	0.071	9.30136e-21	1.36865e-24
B3GNTL1	4.16444e-25	0.411619	0.153	0.08	9.31295e-21	1.36984e-24
TXNDC16	4.2229e-25	0.512031	0.131	0.065	9.44368e-21	1.38854e-24
EBNA1BP2	4.26859e-25	0.206644	0.267	0.162	9.54584e-21	1.40304e-24
LAX1	4.57028e-25	0.353636	0.213	0.124	1.02205e-20	1.50164e-24
STRADA	4.73815e-25	0.272045	0.31	0.196	1.05959e-20	1.55621e-24
TRAPPC10	4.80912e-25	0.216344	0.547	0.38	1.07546e-20	1.57893e-24
RTF1	5.12877e-25	0.193391	0.61	0.435	1.14695e-20	1.68324e-24
CWF19L1	5.1433e-25	0.311361	0.27	0.165	1.1502e-20	1.68738e-24
NBN	5.28141e-25	0.207989	0.37	0.242	1.18108e-20	1.73204e-24
HDGFL2	5.3041e-25	0.22534	0.333	0.212	1.18616e-20	1.73883e-24
COA5	5.56141e-25	0.198841	0.385	0.252	1.2437e-20	1.8225e-24
PPHLN1	5.98307e-25	0.200528	0.626	0.446	1.33799e-20	1.95995e-24
ARNT	6.06505e-25	0.275311	0.269	0.165	1.35633e-20	1.98606e-24
GOLPH3	6.09802e-25	0.190333	0.55	0.379	1.3637e-20	1.99611e-24
MRPL13	6.1033e-25	0.199117	0.417	0.277	1.36488e-20	1.99709e-24
JMJD6	6.14245e-25	0.175556	0.272	0.165	1.37364e-20	2.00915e-24
PLAA	6.16999e-25	0.204164	0.335	0.213	1.3798e-20	2.01741e-24
WDR48	6.44196e-25	0.223696	0.339	0.217	1.44062e-20	2.10555e-24
VEZT	6.51224e-25	0.227065	0.318	0.201	1.45633e-20	2.12772e-24
LYPLA1	6.94526e-25	0.229701	0.545	0.381	1.55317e-20	2.26835e-24
CBR3	7.01923e-25	-1.75665	0.095	0.161	1.56971e-20	2.29166e-24
MPPE1	7.4072e-25	0.202915	0.355	0.229	1.65647e-20	2.41742e-24
HLTF	7.4517e-25	0.250447	0.26	0.157	1.66642e-20	2.43025e-24
NEMP1	7.45207e-25	0.345336	0.15	0.077	1.66651e-20	2.43025e-24
SZRD1	7.47006e-25	0.161485	0.444	0.294	1.67053e-20	2.43521e-24
XPO1	7.48679e-25	0.252479	0.502	0.35	1.67427e-20	2.43976e-24
GADD45A	7.5043e-25	0.417112	0.164	0.089	1.67819e-20	2.44455e-24
RBM33	7.52808e-25	0.204755	0.506	0.351	1.6835e-20	2.45139e-24
SMARCA5	7.71163e-25	0.221155	0.597	0.423	1.72455e-20	2.51022e-24
COX17	8.19602e-25	0.234446	0.586	0.429	1.83288e-20	2.66691e-24
VIRMA	8.72999e-25	0.182738	0.396	0.258	1.95229e-20	2.8396e-24
GYPC	8.75092e-25	-0.30821	0.857	0.813	1.95697e-20	2.84535e-24
CEP250	8.76947e-25	0.214639	0.299	0.186	1.96112e-20	2.85032e-24
KLC1	8.96491e-25	0.175659	0.394	0.258	2.00482e-20	2.91277e-24
TTC13	9.01064e-25	0.225897	0.243	0.145	2.01505e-20	2.92654e-24
AP3D1	9.06861e-25	0.236936	0.358	0.232	2.02801e-20	2.94427e-24
SYNCRIP	9.80855e-25	0.233751	0.541	0.385	2.19349e-20	3.18257e-24
SLC38A5	9.80986e-25	0.34423	0.161	0.085	2.19378e-20	3.18257e-24
AQR	1.00799e-24	0.23436	0.362	0.236	2.25416e-20	3.26896e-24
HNRNPUL1	1.02535e-24	0.225022	0.69	0.522	2.29299e-20	3.32403e-24
ICMT	1.09215e-24	0.30413	0.164	0.088	2.44237e-20	3.53927e-24
RUVBL2	1.09789e-24	0.217257	0.27	0.164	2.45521e-20	3.55656e-24
MTBP	1.09989e-24	0.361218	0.119	0.056	2.45968e-20	3.56171e-24
APEH	1.11454e-24	0.193221	0.437	0.29	2.49244e-20	3.60782e-24
ZC3H7A	1.14709e-24	0.201121	0.474	0.323	2.56525e-20	3.71183e-24
COX20	1.17476e-24	0.131001	0.425	0.28	2.62712e-20	3.79996e-24
MAP3K2	1.17882e-24	0.250696	0.526	0.368	2.63619e-20	3.81166e-24
HDLBP	1.1863e-24	0.203276	0.47	0.319	2.65292e-20	3.83445e-24
DLG1	1.28352e-24	0.275953	0.527	0.374	2.87033e-20	4.14715e-24
USP47	1.2852e-24	0.221124	0.618	0.45	2.87409e-20	4.15105e-24
TMEM80	1.37532e-24	0.298145	0.264	0.163	3.07563e-20	4.44049e-24
SREK1IP1	1.40142e-24	0.125009	0.391	0.256	3.134e-20	4.5231e-24
ZNF580	1.43843e-24	0.232248	0.348	0.225	3.21675e-20	4.64082e-24
CINP	1.44956e-24	0.298615	0.257	0.158	3.24165e-20	4.67502e-24
ISY1	1.45243e-24	0.172288	0.457	0.304	3.24808e-20	4.68256e-24
ZSWIM7	1.46262e-24	-1.08355	0.201	0.272	3.27086e-20	4.71367e-24
TMEM173	1.50021e-24	0.251726	0.298	0.187	3.35493e-20	4.83304e-24
PSMC1	1.56312e-24	0.205754	0.498	0.341	3.4956e-20	5.03383e-24
NUBP1	1.61512e-24	0.174555	0.234	0.138	3.6119e-20	5.1994e-24
COX15	1.6306e-24	0.237195	0.232	0.137	3.64651e-20	5.24729e-24
ARMT1	1.64801e-24	0.186564	0.234	0.138	3.68544e-20	5.30136e-24
COPS9	1.67807e-24	0.217446	0.736	0.547	3.75268e-20	5.3961e-24
SUCLA2	1.71467e-24	0.192829	0.385	0.253	3.83451e-20	5.51174e-24
MSANTD3	1.74733e-24	0.434623	0.157	0.083	3.90756e-20	5.61468e-24
TMC6	1.75821e-24	0.194033	0.584	0.408	3.93188e-20	5.64756e-24
PLXNC1	1.7816e-24	0.460633	0.138	0.07	3.98419e-20	5.7206e-24
IMMT	1.80447e-24	0.218479	0.498	0.345	4.03534e-20	5.79192e-24
SHOC2	1.8148e-24	0.207314	0.467	0.318	4.05844e-20	5.82294e-24
BTBD1	1.81677e-24	0.175546	0.418	0.277	4.06284e-20	5.82711e-24
KLHL5	1.87199e-24	0.27259	0.337	0.219	4.18633e-20	6.00202e-24
HUWE1	1.90304e-24	0.230155	0.527	0.373	4.25576e-20	6.09934e-24
ERN1	1.93331e-24	0.0315763	0.359	0.229	4.32345e-20	6.19408e-24
CCNDBP1	1.95038e-24	0.231559	0.724	0.549	4.36164e-20	6.2465e-24
TRAC	1.9933e-24	0.203492	0.802	0.645	4.45762e-20	6.38163e-24
YEATS2	1.99733e-24	0.267225	0.267	0.164	4.46664e-20	6.39219e-24
CDK2	2.01389e-24	0.264873	0.135	0.067	4.50366e-20	6.44283e-24
DCAF13	2.04531e-24	0.16296	0.309	0.192	4.57392e-20	6.54095e-24
MRPS36	2.07414e-24	0.201559	0.59	0.421	4.63839e-20	6.63073e-24
PRKN	2.08283e-24	-1.47243	0.073	0.139	4.65783e-20	6.65607e-24
ANAPC10	2.2357e-24	0.256186	0.244	0.146	4.99969e-20	7.14199e-24
COPB2	2.3026e-24	0.169553	0.55	0.382	5.14929e-20	7.35302e-24
NUP107	2.3577e-24	0.189812	0.347	0.222	5.27252e-20	7.52624e-24
SNF8	2.37e-24	0.204599	0.517	0.354	5.30003e-20	7.56275e-24
TUBG1	2.44218e-24	0.326802	0.124	0.06	5.46144e-20	7.79022e-24
FAM122B	2.50194e-24	0.277123	0.235	0.14	5.59509e-20	7.97796e-24
RORA-AS1	2.50545e-24	0.290485	0.337	0.22	5.60294e-20	7.98624e-24
PIGX	2.5143e-24	0.210229	0.288	0.178	5.62272e-20	8.01152e-24
EXOC3	2.61449e-24	0.255751	0.307	0.193	5.84678e-20	8.32774e-24
SPG11	2.65408e-24	0.199837	0.455	0.308	5.93532e-20	8.45077e-24
DNAJC17	2.66119e-24	0.333814	0.203	0.116	5.95122e-20	8.47033e-24
TAOK3	2.67203e-24	0.221797	0.706	0.54	5.97546e-20	8.50174e-24
PLEKHJ1	2.68053e-24	0.188295	0.484	0.33	5.99446e-20	8.52567e-24
ALDH9A1	2.73955e-24	0.193716	0.391	0.256	6.12645e-20	8.71023e-24
RHBDD2	2.87932e-24	0.248294	0.385	0.254	6.43902e-20	9.14999e-24
BLVRA	2.87995e-24	0.251803	0.186	0.103	6.44043e-20	9.14999e-24
AGAP2	2.97592e-24	0.359495	0.238	0.144	6.65505e-20	9.45146e-24
SNN	3.01448e-24	-1.78781	0.043	0.1	6.74128e-20	9.57045e-24
TMEM238	3.15512e-24	0.209856	0.519	0.36	7.0558e-20	1.00133e-23
MRPS14	3.21097e-24	0.166977	0.366	0.237	7.18069e-20	1.01869e-23
DDX49	3.29034e-24	0.237696	0.263	0.161	7.35819e-20	1.04349e-23
PPP6R1	3.33307e-24	0.218679	0.588	0.414	7.45374e-20	1.05666e-23
TAX1BP3	3.37103e-24	0.289703	0.201	0.115	7.53863e-20	1.06831e-23
THAP11	3.39402e-24	-0.662537	0.445	0.47	7.59004e-20	1.0752e-23
CSNK1A1	3.40819e-24	0.242221	0.73	0.557	7.62172e-20	1.0793e-23
CCDC90B	3.42371e-24	0.19326	0.412	0.272	7.65644e-20	1.08382e-23
CREM	3.43134e-24	0.185513	0.302	0.19	7.67351e-20	1.08585e-23
ARL2	3.584e-24	-0.78066	0.33	0.385	8.01489e-20	1.13374e-23
RNF8	3.76774e-24	0.206076	0.226	0.133	8.4258e-20	1.19144e-23
POLR3K	3.83849e-24	0.205713	0.316	0.199	8.584e-20	1.21337e-23
RPL27A	3.94923e-24	0.141867	0.977	0.961	8.83165e-20	1.24793e-23
GDAP2	4.03689e-24	0.324447	0.236	0.143	9.02769e-20	1.27517e-23
SLC2A4RG	4.17597e-24	0.224904	0.485	0.335	9.33873e-20	1.31863e-23
LDAH	4.23784e-24	0.230634	0.251	0.152	9.47708e-20	1.33768e-23
COMMD5	4.37005e-24	0.233322	0.315	0.201	9.77275e-20	1.37891e-23
LINC-PINT	4.39076e-24	0.37863	0.201	0.116	9.81906e-20	1.38495e-23
BBS7	4.41905e-24	0.239543	0.17	0.092	9.88233e-20	1.39337e-23
TSPYL4	4.46265e-24	0.443409	0.161	0.087	9.97982e-20	1.40661e-23
IMPAD1	4.72205e-24	0.226015	0.209	0.12	1.05599e-19	1.48784e-23
ZNF487	4.98156e-24	0.637775	0.115	0.055	1.11403e-19	1.56904e-23
DONSON	5.22559e-24	0.379173	0.148	0.077	1.1686e-19	1.64531e-23
TSG101	5.4322e-24	0.1808	0.431	0.288	1.2148e-19	1.70975e-23
ATP5F1A	5.54024e-24	0.212062	0.833	0.696	1.23896e-19	1.74313e-23
DDX60L	6.20468e-24	0.248978	0.362	0.239	1.38755e-19	1.95148e-23
PPM1L	6.34916e-24	0.666173	0.105	0.048	1.41986e-19	1.9962e-23
SEC23IP	6.43848e-24	0.230397	0.288	0.18	1.43984e-19	2.02355e-23
ATE1	6.57746e-24	0.21527	0.349	0.226	1.47092e-19	2.06649e-23
AZIN1	6.7694e-24	0.166721	0.32	0.203	1.51384e-19	2.12603e-23
RO60	6.82614e-24	0.171753	0.494	0.335	1.52653e-19	2.14309e-23
MSH3	6.83486e-24	0.370685	0.251	0.154	1.52848e-19	2.14505e-23
SLC46A3	6.89606e-24	0.366561	0.234	0.142	1.54217e-19	2.16349e-23
DYNLRB1	6.91262e-24	0.405044	0.17	0.094	1.54587e-19	2.1679e-23
SLC39A11	6.98566e-24	0.462459	0.172	0.096	1.5622e-19	2.19002e-23
NCOR2	7.19522e-24	0.304382	0.231	0.139	1.60907e-19	2.25492e-23
MON1B	7.42432e-24	0.253002	0.251	0.153	1.6603e-19	2.32588e-23
LIN52	7.43588e-24	0.270586	0.224	0.133	1.66289e-19	2.32867e-23
LMO7	7.4726e-24	-1.48492	0.101	0.169	1.6711e-19	2.33933e-23
FEZ2	7.57135e-24	0.279141	0.237	0.143	1.69318e-19	2.3694e-23
ADD1	7.68549e-24	0.213021	0.648	0.476	1.71871e-19	2.40426e-23
GMFB	7.80587e-24	0.193402	0.24	0.143	1.74563e-19	2.44104e-23
ZRANB2	7.87568e-24	0.199598	0.702	0.531	1.76124e-19	2.46199e-23
MAN2B1	7.88174e-24	0.192059	0.374	0.246	1.76259e-19	2.46301e-23
MRPS10	7.91293e-24	0.146379	0.383	0.249	1.76957e-19	2.47187e-23
SNAP47	7.97957e-24	0.360986	0.242	0.147	1.78447e-19	2.4918e-23
LINC02256	7.98565e-24	-1.13834	0.099	0.17	1.78583e-19	2.49281e-23
CLPTM1L	8.22969e-24	0.16818	0.446	0.3	1.84041e-19	2.56808e-23
KIAA2026	8.2569e-24	0.182562	0.479	0.328	1.84649e-19	2.57565e-23
PRPF4B	8.45488e-24	0.224581	0.665	0.491	1.89077e-19	2.63647e-23
PPP4R1	9.9742e-24	0.256803	0.161	0.086	2.23053e-19	3.10912e-23
PSMC2	1.04316e-23	0.192324	0.442	0.298	2.33283e-19	3.25055e-23
NNT-AS1	1.06158e-23	0.347359	0.17	0.094	2.37402e-19	3.30678e-23
CISD2	1.07232e-23	0.172615	0.436	0.29	2.39803e-19	3.33904e-23
PHPT1	1.12332e-23	0.225826	0.506	0.361	2.51208e-19	3.49659e-23
ABHD5	1.15471e-23	0.327347	0.15	0.08	2.58228e-19	3.59302e-23
MCF2L2	1.16242e-23	0.787015	0.101	0.047	2.59951e-19	3.61571e-23
CCDC28A	1.19415e-23	0.211321	0.452	0.308	2.67048e-19	3.71311e-23
TBC1D22B	1.19908e-23	0.498573	0.143	0.075	2.6815e-19	3.72711e-23
ADHFE1	1.21426e-23	0.591506	0.182	0.105	2.71544e-19	3.77295e-23
SPINDOC	1.24453e-23	0.263153	0.162	0.087	2.78314e-19	3.86563e-23
RPS6KC1	1.36495e-23	0.325628	0.254	0.157	3.05244e-19	4.23817e-23
FMN1	1.36671e-23	-1.38079	0.044	0.102	3.05638e-19	4.24214e-23
TGFB1	1.42475e-23	0.194167	0.768	0.596	3.18616e-19	4.42071e-23
UBL7	1.43936e-23	0.189116	0.533	0.367	3.21883e-19	4.46446e-23
CLSTN1	1.44154e-23	0.209402	0.362	0.236	3.22372e-19	4.46965e-23
ATP6V0A2	1.44898e-23	0.212106	0.305	0.195	3.24035e-19	4.49111e-23
ETNK1	1.56002e-23	0.237742	0.509	0.353	3.48866e-19	4.83357e-23
WARS	1.56509e-23	0.196408	0.27	0.168	3.50001e-19	4.84757e-23
PDE6D	1.56572e-23	0.160355	0.411	0.272	3.50142e-19	4.8478e-23
FAM200B	1.66336e-23	0.211588	0.411	0.275	3.71977e-19	5.14829e-23
UBR2	1.72247e-23	0.2029	0.591	0.424	3.85197e-19	5.32938e-23
PDSS2	1.73014e-23	0.257285	0.323	0.209	3.8691e-19	5.35119e-23
TAF5	1.74423e-23	0.200723	0.111	0.052	3.90063e-19	5.39289e-23
ERBIN	1.7849e-23	0.244406	0.544	0.385	3.99158e-19	5.51669e-23
RLF	1.81065e-23	0.166314	0.426	0.285	4.04915e-19	5.59428e-23
TAF15	1.9056e-23	0.229761	0.796	0.663	4.2615e-19	5.88558e-23
MRPL41	1.92582e-23	0.190613	0.702	0.526	4.30671e-19	5.94593e-23
HIST1H2AC	1.98206e-23	0.296245	0.369	0.253	4.43248e-19	6.1174e-23
DOHH	2.04794e-23	0.27409	0.177	0.099	4.57982e-19	6.31852e-23
TXNDC15	2.1214e-23	0.155462	0.302	0.19	4.74409e-19	6.54285e-23
BRWD3	2.1457e-23	0.244013	0.297	0.19	4.79844e-19	6.61548e-23
ANKMY2	2.15408e-23	0.351852	0.171	0.095	4.81716e-19	6.63896e-23
TNFRSF1A	2.21994e-23	0.214889	0.404	0.272	4.96444e-19	6.83953e-23
LYRM1	2.22447e-23	0.199203	0.29	0.182	4.97458e-19	6.85108e-23
USP9X	2.27645e-23	0.195845	0.477	0.327	5.09083e-19	7.00872e-23
PPOX	2.298e-23	0.344161	0.181	0.102	5.13902e-19	7.07258e-23
CALCOCO2	2.34672e-23	0.212827	0.592	0.426	5.24796e-19	7.21997e-23
GSE1	2.35969e-23	0.400613	0.171	0.096	5.27696e-19	7.25732e-23
SLC4A1AP	2.38314e-23	0.210521	0.318	0.205	5.32943e-19	7.32689e-23
BNIP3	2.42904e-23	-0.74351	0.265	0.336	5.43206e-19	7.46537e-23
RELCH	2.47674e-23	0.242023	0.41	0.278	5.53874e-19	7.60931e-23
HSPA14.1	2.56858e-23	0.286447	0.164	0.089	5.74411e-19	7.88868e-23
GLB1	2.61323e-23	0.18322	0.292	0.184	5.84396e-19	8.023e-23
SRA1	2.71804e-23	0.188462	0.418	0.28	6.07836e-19	8.34188e-23
FBXO34	2.74565e-23	0.229245	0.343	0.225	6.14009e-19	8.42365e-23
MCPH1	2.86577e-23	0.177922	0.408	0.274	6.40872e-19	8.78909e-23
ELOF1	2.9149e-23	0.238172	0.354	0.231	6.5186e-19	8.93665e-23
PCNX1	2.94095e-23	0.236127	0.608	0.446	6.57684e-19	9.01335e-23
DLD	2.99436e-23	0.236389	0.348	0.228	6.69628e-19	9.17382e-23
JKAMP	3.0381e-23	0.179928	0.336	0.218	6.7941e-19	9.30457e-23
MT-ND4	3.04984e-23	-0.237809	0.958	0.938	6.82036e-19	9.33727e-23
SLC25A26	3.09487e-23	0.213307	0.383	0.256	6.92106e-19	9.47182e-23
EFTUD2	3.10813e-23	0.189767	0.304	0.192	6.95072e-19	9.50908e-23
ZFAND2A	3.11422e-23	0.194178	0.26	0.161	6.96433e-19	9.52437e-23
ALCAM	3.20228e-23	0.333023	0.137	0.07	7.16126e-19	9.79027e-23
AL138724.1	3.21646e-23	0.560856	0.101	0.046	7.19298e-19	9.8302e-23
NMRAL1	3.24095e-23	0.174633	0.355	0.231	7.24774e-19	9.90159e-23
PPP2R1B	3.44632e-23	0.294677	0.152	0.08	7.70701e-19	1.05254e-22
DUSP12	3.51438e-23	0.222272	0.288	0.181	7.85922e-19	1.07295e-22
C18orf21	3.73397e-23	0.177008	0.235	0.14	8.35028e-19	1.13959e-22
CSTF3	3.7416e-23	0.377031	0.201	0.117	8.36735e-19	1.14152e-22
MAPK6	3.82252e-23	0.222229	0.25	0.152	8.54831e-19	1.1658e-22
VAMP7	3.97135e-23	0.232519	0.275	0.172	8.88114e-19	1.21077e-22
APEX1	4.10177e-23	-0.570476	0.497	0.517	9.1728e-19	1.2501e-22
SFSWAP	4.19993e-23	0.178151	0.441	0.295	9.39231e-19	1.27941e-22
STARD4	4.20087e-23	0.307587	0.163	0.089	9.39439e-19	1.27941e-22
DMAC2L	4.27915e-23	0.262037	0.269	0.168	9.56947e-19	1.3028e-22
TCEA1	4.48186e-23	0.180825	0.824	0.671	1.00228e-18	1.36404e-22
SLC30A9	4.54085e-23	0.19264	0.412	0.275	1.01547e-18	1.38151e-22
DYNC1LI1	4.57441e-23	0.128167	0.338	0.217	1.02298e-18	1.39124e-22
ARID2	4.76212e-23	0.241172	0.482	0.338	1.06495e-18	1.44782e-22
NOL12	4.7768e-23	0.201785	0.287	0.18	1.06824e-18	1.45178e-22
MYO6	4.78618e-23	0.620385	0.106	0.05	1.07033e-18	1.45413e-22
RFXANK	4.80101e-23	0.211952	0.361	0.238	1.07365e-18	1.45813e-22
AC016074.2	4.80617e-23	-1.09793	0.152	0.225	1.0748e-18	1.45919e-22
MRE11	4.81193e-23	0.148216	0.282	0.175	1.07609e-18	1.46043e-22
ORAI3	4.83229e-23	0.358702	0.272	0.174	1.08065e-18	1.4661e-22
HNRNPD	5.01797e-23	0.22607	0.846	0.737	1.12217e-18	1.52191e-22
RALB	5.40825e-23	0.33038	0.162	0.088	1.20945e-18	1.63971e-22
ARFGAP3	5.54602e-23	0.128958	0.404	0.27	1.24026e-18	1.6809e-22
SEC24D	5.9023e-23	0.236544	0.206	0.12	1.31993e-18	1.78826e-22
FAM76B	5.94473e-23	0.161935	0.344	0.224	1.32942e-18	1.80049e-22
TBC1D4	6.06589e-23	-0.994208	0.18	0.253	1.35651e-18	1.83655e-22
PRKAG1	6.07327e-23	0.174762	0.354	0.231	1.35817e-18	1.83815e-22
DNAJB11	6.43343e-23	0.170396	0.314	0.2	1.43871e-18	1.94649e-22
R3HCC1L	6.61558e-23	0.227688	0.361	0.238	1.47944e-18	2.0009e-22
SYMPK	6.709e-23	0.172908	0.274	0.171	1.50033e-18	2.02846e-22
NSD1	7.29657e-23	0.133383	0.548	0.383	1.63173e-18	2.20462e-22
UBE2V2	7.29667e-23	0.169408	0.481	0.329	1.63175e-18	2.20462e-22
HLA-F-AS1	7.55796e-23	0.444859	0.152	0.083	1.69019e-18	2.28277e-22
PHF19	7.91696e-23	0.372003	0.447	0.328	1.77047e-18	2.3899e-22
PKN2	7.91811e-23	0.202101	0.471	0.325	1.77073e-18	2.3899e-22
ZMAT5	8.12878e-23	0.196936	0.292	0.185	1.81784e-18	2.45264e-22
NIPSNAP2	8.2737e-23	0.217845	0.364	0.24	1.85025e-18	2.49551e-22
USP34	8.28433e-23	0.25116	0.714	0.546	1.85263e-18	2.49786e-22
JAK3	8.32488e-23	0.256864	0.446	0.308	1.86169e-18	2.50922e-22
XIST	8.40679e-23	0.306811	0.5	0.357	1.88001e-18	2.53303e-22
TMX3	8.50248e-23	0.256786	0.32	0.208	1.90141e-18	2.56098e-22
TASP1	8.64925e-23	0.250104	0.327	0.213	1.93423e-18	2.6043e-22
DDAH2	8.76202e-23	0.520561	0.145	0.078	1.95945e-18	2.63734e-22
YIPF1	8.79895e-23	0.296338	0.187	0.107	1.96771e-18	2.64755e-22
IREB2	9.22838e-23	0.156008	0.361	0.236	2.06374e-18	2.77581e-22
UBE3B	9.3907e-23	0.332469	0.177	0.1	2.10004e-18	2.82366e-22
ZFAND3	9.56615e-23	0.227738	0.62	0.454	2.13928e-18	2.87543e-22
MPHOSPH8	9.73023e-23	-0.372867	0.746	0.712	2.17597e-18	2.92374e-22
ARIH2	9.86695e-23	0.157409	0.56	0.393	2.20655e-18	2.96381e-22
MXI1	1.01079e-22	-0.959047	0.191	0.263	2.26044e-18	3.03515e-22
CDC5L	1.02049e-22	0.167668	0.44	0.3	2.28212e-18	3.06322e-22
CABIN1	1.04577e-22	0.194488	0.479	0.326	2.33866e-18	3.13804e-22
ATF6	1.076e-22	0.211081	0.375	0.249	2.40626e-18	3.22763e-22
TMEM94	1.09069e-22	0.307655	0.166	0.092	2.4391e-18	3.27057e-22
XBP1	1.14038e-22	-0.630598	0.431	0.472	2.55023e-18	3.4184e-22
NDUFAF5	1.18308e-22	0.374561	0.133	0.068	2.64572e-18	3.54519e-22
CLN6	1.21057e-22	0.288439	0.155	0.084	2.7072e-18	3.62632e-22
EIF4B	1.24466e-22	-0.315405	0.839	0.785	2.78344e-18	3.72718e-22
MRPS27	1.25327e-22	0.190443	0.355	0.235	2.8027e-18	3.75168e-22
APC	1.26342e-22	0.119331	0.353	0.229	2.82538e-18	3.78075e-22
RBMX2	1.26925e-22	0.153914	0.352	0.231	2.83842e-18	3.79691e-22
ASL	1.2711e-22	0.388532	0.155	0.084	2.84256e-18	3.80114e-22
TPMT	1.27295e-22	0.305277	0.183	0.104	2.8467e-18	3.80537e-22
EP300	1.28772e-22	0.157275	0.408	0.273	2.87972e-18	3.84821e-22
ERI3	1.29443e-22	0.196646	0.292	0.184	2.89474e-18	3.86695e-22
FLNB	1.2951e-22	-1.30511	0.09	0.155	2.89623e-18	3.86762e-22
AATF	1.30367e-22	0.197063	0.536	0.381	2.9154e-18	3.8919e-22
LEMD3	1.32821e-22	0.182626	0.299	0.19	2.97027e-18	3.96379e-22
ALG5	1.32931e-22	0.134428	0.318	0.203	2.97273e-18	3.96572e-22
BRD8	1.39044e-22	0.234581	0.275	0.173	3.10945e-18	4.1467e-22
NFIA	1.3944e-22	0.515312	0.123	0.061	3.1183e-18	4.15708e-22
ZSCAN16-AS1	1.42294e-22	0.166573	0.309	0.196	3.18213e-18	4.24073e-22
ACAP2	1.44063e-22	0.202514	0.726	0.563	3.22169e-18	4.29199e-22
ZNF511	1.49245e-22	0.129962	0.371	0.242	3.33756e-18	4.4439e-22
ALG8	1.49264e-22	0.218455	0.247	0.151	3.33799e-18	4.4439e-22
HOTAIRM1	1.52887e-22	0.530079	0.149	0.082	3.41902e-18	4.54996e-22
ITCH	1.5293e-22	0.171939	0.462	0.317	3.41998e-18	4.54996e-22
P4HA1	1.54186e-22	0.288475	0.244	0.15	3.44805e-18	4.58575e-22
IMMP1L	1.55492e-22	0.201972	0.26	0.16	3.47728e-18	4.62305e-22
FAM219B	1.57984e-22	0.2382	0.217	0.129	3.533e-18	4.69554e-22
MED6	1.58129e-22	0.129232	0.342	0.22	3.53624e-18	4.69825e-22
FANCM	1.60655e-22	0.283064	0.133	0.068	3.59273e-18	4.77167e-22
CAPN12	1.61187e-22	0.610002	0.126	0.065	3.60463e-18	4.78587e-22
IDI1	1.62843e-22	0.176522	0.403	0.268	3.64166e-18	4.83339e-22
ZCCHC17	1.65825e-22	0.147765	0.35	0.228	3.70835e-18	4.92023e-22
MRPL1	1.68806e-22	0.197501	0.3	0.193	3.77502e-18	5.00699e-22
CLASP1	1.6903e-22	0.205599	0.397	0.269	3.78001e-18	5.01192e-22
ARMCX6	1.71195e-22	0.225498	0.258	0.16	3.82844e-18	5.07441e-22
ZDHHC20	1.74903e-22	0.207637	0.462	0.319	3.91136e-18	5.18255e-22
APBA2	1.77946e-22	-0.751586	0.354	0.402	3.9794e-18	5.27093e-22
PCYT1A	1.79543e-22	0.172237	0.243	0.149	4.01512e-18	5.31644e-22
GEMIN2	1.85593e-22	0.333922	0.12	0.059	4.15042e-18	5.49373e-22
HERC5	1.91347e-22	0.212705	0.307	0.199	4.27908e-18	5.66212e-22
CCDC12	1.91778e-22	0.175556	0.588	0.416	4.28873e-18	5.67298e-22
DPH3	1.94576e-22	0.215908	0.255	0.158	4.3513e-18	5.75324e-22
TFPT	1.94623e-22	0.124235	0.351	0.228	4.35235e-18	5.75324e-22
STK17B	1.95838e-22	0.198709	0.894	0.767	4.37953e-18	5.7872e-22
ATP6V0E1	1.97345e-22	-0.245683	0.876	0.836	4.41322e-18	5.82977e-22
SLC2A1	2.15031e-22	0.409454	0.156	0.085	4.80874e-18	6.35009e-22
SETD3	2.18628e-22	0.19744	0.29	0.183	4.88918e-18	6.45414e-22
NCAPH2	2.22791e-22	0.233594	0.165	0.091	4.98228e-18	6.57482e-22
RALGAPA1	2.28823e-22	0.228645	0.45	0.31	5.11717e-18	6.75055e-22
SATB1-AS1	2.2974e-22	-0.905005	0.262	0.324	5.13767e-18	6.7753e-22
ADIPOR2	2.33069e-22	0.139702	0.273	0.171	5.21212e-18	6.87118e-22
DHRS4	2.33228e-22	0.113112	0.305	0.193	5.21567e-18	6.87354e-22
ATP5MPL	2.35237e-22	0.202573	0.794	0.648	5.2606e-18	6.93042e-22
PPCDC	2.36969e-22	0.371732	0.141	0.074	5.29935e-18	6.97912e-22
PARVG	2.39132e-22	0.232807	0.491	0.343	5.34771e-18	7.04044e-22
DRG2	2.55507e-22	0.203875	0.3	0.192	5.71391e-18	7.52002e-22
RAD23B	2.57202e-22	0.208758	0.612	0.445	5.75181e-18	7.56736e-22
EPB41L4A-AS1	2.6119e-22	-0.667125	0.397	0.44	5.84099e-18	7.68211e-22
MAPRE2	2.62138e-22	0.207671	0.613	0.446	5.86218e-18	7.70739e-22
EFCAB14	2.64651e-22	0.195168	0.411	0.278	5.9184e-18	7.77868e-22
MSH6	2.65708e-22	0.382197	0.206	0.124	5.94202e-18	7.80711e-22
WDR26	2.68632e-22	0.227924	0.412	0.281	6.00742e-18	7.89039e-22
ZNF428	2.88172e-22	0.20291	0.573	0.41	6.4444e-18	8.4615e-22
BLOC1S2	2.88873e-22	0.189622	0.484	0.335	6.46007e-18	8.47924e-22
NAP1L4	2.90822e-22	-0.267809	0.841	0.809	6.50366e-18	8.53358e-22
MPHOSPH6	2.93483e-22	0.169703	0.268	0.166	6.56315e-18	8.60876e-22
ZNF44	2.95072e-22	-1.18688	0.157	0.223	6.59869e-18	8.65247e-22
VHL	3.03761e-22	0.155166	0.384	0.254	6.79301e-18	8.90429e-22
C1orf131	3.10585e-22	0.157834	0.312	0.2	6.94562e-18	9.10129e-22
NRDC	3.17197e-22	0.191094	0.579	0.415	7.09348e-18	9.29192e-22
BFAR	3.20056e-22	0.164321	0.418	0.281	7.15741e-18	9.37253e-22
HNRNPM	3.25641e-22	0.205482	0.685	0.532	7.28232e-18	9.53291e-22
PAFAH1B1	3.28776e-22	0.196313	0.679	0.512	7.35243e-18	9.62146e-22
CHMP5	3.3299e-22	0.158777	0.5	0.347	7.44666e-18	9.74152e-22
AK2	3.35222e-22	0.141409	0.376	0.248	7.49657e-18	9.80353e-22
CNOT6	3.44897e-22	0.160151	0.254	0.156	7.71292e-18	1.00831e-21
POLDIP2	3.53531e-22	0.145216	0.362	0.236	7.906e-18	1.03321e-21
C19orf12	3.98468e-22	0.166514	0.303	0.193	8.91094e-18	1.16415e-21
ATG4A	3.99759e-22	0.480024	0.119	0.059	8.93981e-18	1.16753e-21
ZNF652	4.00901e-22	0.186833	0.39	0.262	8.96536e-18	1.17048e-21
TRRAP	4.08244e-22	0.167308	0.354	0.234	9.12957e-18	1.19152e-21
MRPL39	4.18092e-22	0.175893	0.247	0.15	9.34979e-18	1.21985e-21
CNST	4.27303e-22	-0.784984	0.366	0.406	9.55577e-18	1.24631e-21
NUDT18	4.36672e-22	0.386592	0.207	0.125	9.76529e-18	1.27321e-21
MYSM1	4.41854e-22	0.182528	0.313	0.201	9.88117e-18	1.28789e-21
RECQL	4.43677e-22	0.182112	0.567	0.414	9.92196e-18	1.29278e-21
CEP44	4.44322e-22	0.282092	0.186	0.107	9.93637e-18	1.29423e-21
HABP4	4.4691e-22	-1.11612	0.149	0.218	9.99425e-18	1.30115e-21
PLPBP	4.46998e-22	0.181515	0.348	0.229	9.99621e-18	1.30115e-21
RWDD4	4.52787e-22	0.204166	0.303	0.196	1.01257e-17	1.31757e-21
RETSAT	4.93267e-22	0.494806	0.124	0.063	1.10309e-17	1.43488e-21
DCAF12	5.01887e-22	0.241743	0.23	0.14	1.12237e-17	1.45948e-21
VPS53	5.17342e-22	0.181551	0.319	0.206	1.15693e-17	1.50392e-21
GEMIN8	5.3062e-22	0.403493	0.163	0.091	1.18662e-17	1.542e-21
CHCHD1	5.44577e-22	0.135016	0.467	0.319	1.21784e-17	1.58204e-21
DDB2	5.49334e-22	0.170326	0.44	0.305	1.22848e-17	1.59533e-21
ZW10	5.50209e-22	0.206284	0.13	0.066	1.23043e-17	1.59734e-21
PM20D2	5.61521e-22	0.383442	0.135	0.071	1.25573e-17	1.62964e-21
MRPL15	5.6438e-22	0.199594	0.277	0.174	1.26212e-17	1.63739e-21
PGM1	5.7444e-22	0.194516	0.25	0.154	1.28462e-17	1.66603e-21
C9orf85	5.76984e-22	0.27576	0.231	0.142	1.29031e-17	1.67285e-21
AGO3	5.8702e-22	0.204052	0.444	0.308	1.31275e-17	1.70139e-21
STXBP4	5.87548e-22	0.370805	0.151	0.083	1.31393e-17	1.70235e-21
KMT2E	5.89425e-22	0.201695	0.845	0.703	1.31813e-17	1.70722e-21
RAB43	6.03573e-22	-1.1014	0.162	0.23	1.34977e-17	1.74763e-21
SLC35E1	6.09746e-22	0.355004	0.202	0.12	1.36358e-17	1.76492e-21
SF3B6	6.13315e-22	0.20496	0.753	0.588	1.37156e-17	1.77466e-21
RPGR	6.15662e-22	0.404439	0.157	0.087	1.3768e-17	1.78086e-21
LSM12	6.3488e-22	0.153524	0.289	0.182	1.41978e-17	1.83584e-21
MSRA	6.47243e-22	0.305705	0.149	0.08	1.44743e-17	1.87098e-21
BISPR	6.68903e-22	0.332834	0.206	0.122	1.49587e-17	1.93295e-21
UBAP2	6.72631e-22	0.145712	0.252	0.156	1.5042e-17	1.94308e-21
DGKZ	6.77641e-22	0.209762	0.598	0.428	1.51541e-17	1.95691e-21
SLMAP	6.90374e-22	0.180938	0.435	0.299	1.54388e-17	1.99302e-21
ERVK3-1	7.32477e-22	0.149094	0.447	0.307	1.63804e-17	2.11387e-21
PDXP	7.63497e-22	0.276224	0.153	0.083	1.70741e-17	2.20267e-21
MRPL35	8.18456e-22	0.234645	0.226	0.137	1.83031e-17	2.36044e-21
SRP72	8.28067e-22	0.179943	0.574	0.41	1.85181e-17	2.38737e-21
SLC25A16	8.33164e-22	0.237864	0.189	0.11	1.8632e-17	2.40128e-21
NR2C1	8.51314e-22	0.217801	0.252	0.157	1.90379e-17	2.45278e-21
ZNF777	8.57392e-22	0.459189	0.128	0.066	1.91739e-17	2.46948e-21
RAP2A	9.22822e-22	0.240065	0.198	0.116	2.06371e-17	2.65706e-21
BTBD2	1.00006e-21	0.24888	0.28	0.18	2.23644e-17	2.87851e-21
CENPL	1.01877e-21	0.325716	0.152	0.083	2.27827e-17	2.93139e-21
DHX57	1.04609e-21	0.471019	0.147	0.081	2.33938e-17	3.00902e-21
APOOL	1.04855e-21	0.39035	0.15	0.082	2.34488e-17	3.01511e-21
NADK	1.05017e-21	0.213877	0.218	0.132	2.3485e-17	3.01877e-21
DIS3L2	1.05288e-21	0.21138	0.297	0.192	2.35455e-17	3.02556e-21
DSTN	1.07673e-21	0.17684	0.547	0.393	2.40788e-17	3.09307e-21
EFCAB7	1.08054e-21	0.396379	0.134	0.071	2.41642e-17	3.10301e-21
FAM207A	1.09493e-21	0.206701	0.305	0.198	2.44859e-17	3.14329e-21
PCSK1N	1.1143e-21	-1.25943	0.066	0.127	2.4919e-17	3.19785e-21
NVL	1.11599e-21	0.119556	0.234	0.141	2.49569e-17	3.20165e-21
TEX264	1.15295e-21	0.154961	0.488	0.336	2.57834e-17	3.30661e-21
TRAPPC5	1.16389e-21	0.235614	0.743	0.582	2.60281e-17	3.3369e-21
VPS4B	1.19966e-21	0.180085	0.577	0.409	2.68281e-17	3.43833e-21
CALM1	1.20851e-21	0.150848	0.986	0.966	2.7026e-17	3.46256e-21
USP38	1.2517e-21	0.234219	0.22	0.133	2.79918e-17	3.58513e-21
ANAPC16	1.25598e-21	-0.3061	0.803	0.763	2.80875e-17	3.5962e-21
CTBS	1.26494e-21	0.210573	0.354	0.237	2.8288e-17	3.62069e-21
FKBP5	1.27912e-21	-0.569989	0.502	0.522	2.86049e-17	3.66006e-21
UVRAG	1.28278e-21	0.173165	0.451	0.312	2.86867e-17	3.66932e-21
PRPF40A	1.35259e-21	0.194248	0.701	0.534	3.0248e-17	3.86777e-21
TRIM44	1.38332e-21	-0.752479	0.325	0.379	3.09351e-17	3.95433e-21
SPTY2D1	1.39116e-21	0.196384	0.227	0.138	3.11106e-17	3.97546e-21
PARP2	1.41821e-21	0.238775	0.126	0.064	3.17155e-17	4.05144e-21
CYP4V2	1.42195e-21	0.231789	0.23	0.14	3.1799e-17	4.06078e-21
RANBP1	1.4359e-21	0.370692	0.548	0.425	3.2111e-17	4.09928e-21
TNFRSF14-AS1	1.55625e-21	0.734396	0.1	0.048	3.48025e-17	4.44144e-21
TCP11L1	1.56537e-21	0.251996	0.157	0.087	3.50064e-17	4.46601e-21
CREBZF	1.63222e-21	0.142525	0.475	0.325	3.65014e-17	4.65521e-21
COMMD2	1.65687e-21	0.11431	0.403	0.268	3.70527e-17	4.72398e-21
PTPA	1.70229e-21	0.161168	0.268	0.168	3.80682e-17	4.85188e-21
HSDL2	1.72656e-21	0.200184	0.262	0.165	3.86111e-17	4.91947e-21
MTRNR2L12	1.80086e-21	-0.252578	0.975	0.948	4.02726e-17	5.12948e-21
NUDT15	2.00758e-21	0.250641	0.137	0.072	4.48954e-17	5.71643e-21
LAPTM5	2.05312e-21	0.167947	0.978	0.935	4.59138e-17	5.8442e-21
MAPK1IP1L	2.09947e-21	0.163434	0.563	0.401	4.69506e-17	5.97422e-21
PSMB3	2.14312e-21	0.213409	0.782	0.659	4.79267e-17	6.09645e-21
DELE1	2.15217e-21	0.187253	0.326	0.216	4.81291e-17	6.11824e-21
RFT1	2.15218e-21	0.319183	0.141	0.076	4.81293e-17	6.11824e-21
NACC1	2.21432e-21	0.469261	0.125	0.065	4.95189e-17	6.29285e-21
HAUS3	2.31463e-21	0.263629	0.229	0.14	5.1762e-17	6.57577e-21
ATXN10	2.33533e-21	0.206775	0.423	0.289	5.2225e-17	6.63243e-21
TRIM24	2.37617e-21	0.242206	0.229	0.141	5.31384e-17	6.74624e-21
ESCO1	2.40746e-21	0.166067	0.398	0.27	5.38379e-17	6.83284e-21
ECPAS	2.40849e-21	0.152937	0.316	0.205	5.38611e-17	6.83356e-21
KCTD10	2.45646e-21	0.345323	0.149	0.082	5.49339e-17	6.96741e-21
CRLF3	2.46168e-21	-0.589706	0.511	0.518	5.50506e-17	6.97995e-21
SLC22A18	2.48463e-21	0.618008	0.128	0.068	5.55638e-17	7.04273e-21
WASHC3	2.52011e-21	0.187543	0.573	0.409	5.63572e-17	7.14099e-21
NUP58	2.53584e-21	0.19378	0.364	0.243	5.6709e-17	7.18324e-21
NDUFV2	2.67572e-21	-0.327272	0.796	0.775	5.98371e-17	7.57702e-21
GIGYF2	2.73529e-21	0.145784	0.441	0.301	6.11693e-17	7.74321e-21
TUFM	2.95419e-21	0.211728	0.764	0.609	6.60645e-17	8.36017e-21
PURB	3.00119e-21	0.276715	0.206	0.124	6.71157e-17	8.49045e-21
ABRAXAS1	3.05664e-21	-1.06631	0.169	0.235	6.83556e-17	8.64451e-21
PEX14	3.11354e-21	0.206037	0.25	0.156	6.9628e-17	8.80039e-21
MCM8	3.11377e-21	0.373625	0.102	0.048	6.96332e-17	8.80039e-21
FAIM	3.28815e-21	0.317348	0.116	0.058	7.35328e-17	9.29024e-21
TRAF7	3.33807e-21	0.247228	0.274	0.175	7.46494e-17	9.42826e-21
TXLNA	3.40083e-21	0.212494	0.196	0.116	7.60527e-17	9.6024e-21
BORCS8	3.45402e-21	0.245521	0.196	0.115	7.72422e-17	9.74945e-21
LARS2	3.54376e-21	0.314728	0.161	0.09	7.9249e-17	9.99952e-21
LRRC40	3.55852e-21	0.222946	0.192	0.112	7.95792e-17	1.00379e-20
GCH1	3.58211e-21	0.18975	0.262	0.164	8.01067e-17	1.01012e-20
IFT88	3.68234e-21	0.243095	0.204	0.122	8.23481e-17	1.03805e-20
MIPEP	3.83267e-21	0.424337	0.123	0.064	8.57099e-17	1.08008e-20
ALG6	3.95016e-21	0.241433	0.202	0.12	8.83374e-17	1.11283e-20
FCGBP	3.97552e-21	-1.35632	0.082	0.143	8.89046e-17	1.11962e-20
CDK17	3.98403e-21	0.165627	0.623	0.458	8.90948e-17	1.12165e-20
AP3S2	4.08499e-21	0.234991	0.201	0.119	9.13527e-17	1.14953e-20
SOCS4	4.08569e-21	0.310708	0.176	0.102	9.13682e-17	1.14953e-20
RSRC2	4.09659e-21	0.135805	0.668	0.495	9.16121e-17	1.15223e-20
CLPX	4.16363e-21	0.167116	0.345	0.229	9.31112e-17	1.17071e-20
RBX1	4.1827e-21	0.201628	0.804	0.682	9.35378e-17	1.1757e-20
EIF2AK3	4.22159e-21	0.205124	0.205	0.122	9.44074e-17	1.18625e-20
AMBRA1	4.27203e-21	0.172891	0.371	0.249	9.55353e-17	1.20003e-20
EDEM2	4.44642e-21	0.192001	0.247	0.153	9.94353e-17	1.24862e-20
AC008124.1	4.51234e-21	0.440294	0.141	0.077	1.00909e-16	1.26672e-20
C22orf34	4.54273e-21	0.310062	0.212	0.129	1.01589e-16	1.27485e-20
LCMT1	4.61677e-21	0.189812	0.399	0.27	1.03245e-16	1.29521e-20
DNTTIP1	4.64659e-21	0.153583	0.244	0.151	1.03912e-16	1.30316e-20
MLXIP	4.87209e-21	-1.09632	0.179	0.244	1.08955e-16	1.36596e-20
FAM168A	4.91351e-21	0.314491	0.228	0.141	1.09881e-16	1.37714e-20
FAM114A2	4.92867e-21	0.323292	0.214	0.131	1.1022e-16	1.38094e-20
NUP205	5.01814e-21	0.148292	0.218	0.131	1.12221e-16	1.40556e-20
CPB2-AS1	5.17269e-21	0.298634	0.241	0.151	1.15677e-16	1.44839e-20
HPS3	5.19658e-21	0.216326	0.269	0.172	1.16211e-16	1.45461e-20
IFFO2	5.20498e-21	0.33129	0.162	0.091	1.16399e-16	1.4565e-20
CAPN15	5.35764e-21	0.331621	0.152	0.084	1.19813e-16	1.49874e-20
CEP290	5.48092e-21	0.16941	0.271	0.173	1.2257e-16	1.53273e-20
TOE1	5.49693e-21	0.233139	0.17	0.097	1.22928e-16	1.53672e-20
RBM10	5.51842e-21	0.153144	0.284	0.182	1.23408e-16	1.54223e-20
CCDC124	5.63898e-21	0.176104	0.454	0.313	1.26105e-16	1.57542e-20
TSTD3	5.70564e-21	0.278537	0.198	0.119	1.27595e-16	1.59354e-20
GPKOW	6.02954e-21	0.287251	0.199	0.119	1.34839e-16	1.68346e-20
TMEM50B	6.21022e-21	-0.899681	0.281	0.336	1.38879e-16	1.73336e-20
SPEF2	6.26528e-21	0.317222	0.18	0.105	1.4011e-16	1.74817e-20
C9orf40	6.45327e-21	0.167299	0.154	0.085	1.44315e-16	1.80005e-20
ATPAF2	6.49124e-21	0.460509	0.119	0.061	1.45164e-16	1.81006e-20
TSPAN17	6.65884e-21	0.328842	0.233	0.146	1.48912e-16	1.85621e-20
AP1B1	6.71331e-21	0.139647	0.242	0.15	1.5013e-16	1.87079e-20
BOLA2	6.88228e-21	0.213337	0.181	0.104	1.53908e-16	1.91727e-20
GOT1	6.95135e-21	0.187215	0.223	0.136	1.55453e-16	1.93589e-20
CIZ1	6.97392e-21	0.178107	0.342	0.226	1.55958e-16	1.94156e-20
GNG10	7.11837e-21	0.189169	0.359	0.241	1.59188e-16	1.98115e-20
ZSCAN18	7.31578e-21	-1.47186	0.058	0.115	1.63603e-16	2.03544e-20
RAD18	7.60238e-21	0.36409	0.14	0.076	1.70012e-16	2.11451e-20
GNAQ	7.63366e-21	-0.826009	0.217	0.285	1.70712e-16	2.12254e-20
USP18	7.83703e-21	0.372731	0.129	0.068	1.7526e-16	2.17839e-20
FOXO1	8.10655e-21	-0.585396	0.46	0.486	1.81287e-16	2.25259e-20
PCGF3	8.12184e-21	0.453424	0.124	0.065	1.81629e-16	2.25612e-20
ECI1	8.18246e-21	0.195658	0.318	0.21	1.82984e-16	2.27224e-20
NRDE2	8.2068e-21	0.3438	0.17	0.098	1.83529e-16	2.27766e-20
TRIP11	8.20719e-21	0.187471	0.453	0.318	1.83537e-16	2.27766e-20
LRIG1	8.32398e-21	0.294497	0.198	0.119	1.86149e-16	2.30935e-20
HIKESHI	8.56533e-21	0.157314	0.531	0.376	1.91546e-16	2.37555e-20
SCFD1	8.70222e-21	0.188272	0.426	0.294	1.94608e-16	2.41275e-20
RBM17	9.22028e-21	0.175206	0.648	0.484	2.06193e-16	2.55558e-20
MED31	9.23134e-21	0.124087	0.271	0.17	2.0644e-16	2.55783e-20
CAAP1	9.5309e-21	0.170944	0.333	0.22	2.1314e-16	2.64e-20
RBMXL1	9.56232e-21	0.256513	0.138	0.074	2.13842e-16	2.64786e-20
NDUFA4	9.58817e-21	0.183435	0.897	0.803	2.1442e-16	2.65418e-20
YIPF6	9.6754e-21	0.277007	0.19	0.113	2.16371e-16	2.67748e-20
VPS16	1.00592e-20	0.146275	0.241	0.149	2.24953e-16	2.7828e-20
LSM6	1.07532e-20	0.166772	0.628	0.459	2.40473e-16	2.97385e-20
RAB3GAP2	1.07859e-20	0.167615	0.38	0.255	2.41205e-16	2.98197e-20
STAU1	1.09011e-20	0.169862	0.542	0.384	2.43782e-16	3.01287e-20
DYNLT1	1.11756e-20	0.153923	0.544	0.385	2.49919e-16	3.08775e-20
ATRN	1.14962e-20	0.282023	0.209	0.128	2.57089e-16	3.17532e-20
TASOR	1.15494e-20	0.14476	0.568	0.404	2.5828e-16	3.18903e-20
SARS	1.1595e-20	-0.693344	0.457	0.473	2.59299e-16	3.2006e-20
SLC39A8	1.16457e-20	0.139585	0.197	0.116	2.60432e-16	3.21357e-20
ZMPSTE24	1.16625e-20	0.18491	0.271	0.173	2.60809e-16	3.21721e-20
TRPC4AP	1.18595e-20	0.151133	0.493	0.343	2.65214e-16	3.27052e-20
FRS2	1.19935e-20	0.287499	0.217	0.133	2.68211e-16	3.30643e-20
PRMT2	1.21386e-20	-0.331574	0.81	0.747	2.71455e-16	3.34537e-20
PRKCA	1.21962e-20	-0.376491	0.559	0.586	2.72743e-16	3.36019e-20
BORA	1.27042e-20	0.465081	0.115	0.058	2.84104e-16	3.49905e-20
SAMM50	1.27164e-20	0.119892	0.347	0.229	2.84378e-16	3.50132e-20
SMIM19	1.2779e-20	0.137466	0.488	0.339	2.85776e-16	3.51743e-20
SELENOI	1.28453e-20	0.331764	0.157	0.088	2.87261e-16	3.53459e-20
DNAJC13	1.31819e-20	0.207671	0.242	0.15	2.94787e-16	3.62606e-20
NUP54	1.31885e-20	0.122451	0.369	0.246	2.94934e-16	3.62673e-20
VTI1B	1.37445e-20	0.12281	0.493	0.341	3.07368e-16	3.77844e-20
DYNC1H1	1.44927e-20	0.193085	0.631	0.465	3.24099e-16	3.98286e-20
ZNF292	1.47653e-20	0.211223	0.725	0.564	3.30197e-16	4.05652e-20
DBNL	1.58072e-20	0.191362	0.526	0.374	3.53496e-16	4.3414e-20
COA8	1.59167e-20	0.136472	0.321	0.209	3.55945e-16	4.3701e-20
GAR1	1.69136e-20	0.128046	0.254	0.158	3.78239e-16	4.64236e-20
MOB3A	1.71254e-20	0.0733326	0.412	0.276	3.82976e-16	4.69902e-20
TMEM254	1.71348e-20	0.345778	0.133	0.071	3.83184e-16	4.70011e-20
GALK2	1.76407e-20	0.204003	0.278	0.179	3.94499e-16	4.83738e-20
USO1	1.77679e-20	0.13573	0.423	0.289	3.97344e-16	4.87074e-20
NCBP1	1.8007e-20	0.139458	0.316	0.206	4.0269e-16	4.93472e-20
APPL1	1.81944e-20	0.123608	0.443	0.306	4.06882e-16	4.98453e-20
FBXL17	1.83692e-20	0.182971	0.527	0.384	4.10791e-16	5.03084e-20
PRIM1	1.85189e-20	0.18869	0.208	0.125	4.14139e-16	5.07026e-20
ZNF720	1.8761e-20	0.231288	0.33	0.22	4.19552e-16	5.13492e-20
LXN	1.888e-20	0.299919	0.145	0.08	4.22214e-16	5.1659e-20
EXOC1	1.92305e-20	0.154069	0.368	0.247	4.30052e-16	5.26015e-20
PRPF18	1.98574e-20	0.143171	0.28	0.178	4.4407e-16	5.42991e-20
HS2ST1	2.08094e-20	0.223235	0.264	0.169	4.65361e-16	5.68847e-20
PCCB	2.08929e-20	0.291701	0.186	0.11	4.67228e-16	5.70951e-20
PANK2	2.1035e-20	0.124991	0.418	0.285	4.70407e-16	5.74656e-20
GPAA1	2.12106e-20	0.125118	0.315	0.204	4.74333e-16	5.79272e-20
POU2F1	2.20677e-20	0.264821	0.29	0.191	4.93499e-16	6.02485e-20
CEP350	2.20744e-20	0.179426	0.641	0.488	4.93649e-16	6.02485e-20
EIF4E3	2.20974e-20	0.130203	0.464	0.323	4.94164e-16	6.02926e-20
AFTPH	2.2145e-20	0.167504	0.48	0.336	4.95228e-16	6.04036e-20
ELOA	2.22617e-20	0.23462	0.208	0.127	4.97839e-16	6.07031e-20
RAD51D	2.24665e-20	0.266799	0.133	0.071	5.02418e-16	6.12424e-20
DCTD	2.33639e-20	0.135251	0.365	0.244	5.22488e-16	6.36689e-20
USP37	2.41611e-20	0.29674	0.195	0.117	5.40314e-16	6.58206e-20
RPUSD3	2.4999e-20	0.145349	0.355	0.237	5.59053e-16	6.80823e-20
MGRN1	2.50797e-20	0.1942	0.268	0.172	5.60856e-16	6.82806e-20
SUZ12	2.53909e-20	0.254719	0.569	0.432	5.67818e-16	6.91066e-20
PSME2	2.5693e-20	0.233077	0.849	0.755	5.74572e-16	6.99069e-20
RSPRY1	2.604e-20	0.184106	0.255	0.161	5.82333e-16	7.08292e-20
PPM1A	2.60751e-20	0.150979	0.336	0.223	5.83117e-16	7.09024e-20
ERCC3	2.61232e-20	0.153988	0.346	0.229	5.84194e-16	7.10114e-20
RNF214	2.64981e-20	0.259736	0.244	0.155	5.92576e-16	7.20079e-20
ZNF107	2.70461e-20	0.148613	0.372	0.251	6.04831e-16	7.34743e-20
YY1AP1	2.73392e-20	0.156203	0.413	0.282	6.11386e-16	7.42476e-20
PTPRCAP	2.79186e-20	0.182774	0.442	0.307	6.24344e-16	7.57976e-20
GMEB1	2.8282e-20	0.132327	0.243	0.152	6.32471e-16	7.67605e-20
HAUS6	2.8633e-20	0.089112	0.237	0.145	6.4032e-16	7.7689e-20
SRPK1	2.91549e-20	0.18387	0.443	0.306	6.5199e-16	7.90804e-20
INTS14	2.93526e-20	0.0987489	0.257	0.161	6.56412e-16	7.95921e-20
PMPCB	2.99547e-20	0.170634	0.589	0.426	6.69877e-16	8.11996e-20
INPP5K	3.04791e-20	0.103935	0.335	0.22	6.81603e-16	8.25955e-20
RNF157	3.14239e-20	-1.25468	0.129	0.191	7.02733e-16	8.51295e-20
TM7SF3	3.20286e-20	0.0862634	0.291	0.187	7.16255e-16	8.67408e-20
BDP1	3.22416e-20	0.121173	0.549	0.393	7.2102e-16	8.72908e-20
SENP5	3.29377e-20	0.141525	0.351	0.233	7.36585e-16	8.91476e-20
EXD3	3.30588e-20	0.441327	0.152	0.086	7.39293e-16	8.94477e-20
GABARAPL1	3.31504e-20	0.157707	0.39	0.27	7.41342e-16	8.96644e-20
SRBD1	3.31593e-20	0.179315	0.288	0.187	7.41542e-16	8.96644e-20
CCDC88B	3.42612e-20	0.299619	0.273	0.18	7.66182e-16	9.26151e-20
GPR107	3.46588e-20	0.252283	0.162	0.092	7.75074e-16	9.36611e-20
HCFC1	3.48212e-20	0.1165	0.263	0.166	7.78706e-16	9.4071e-20
MTREX	3.61607e-20	0.152537	0.35	0.234	8.08662e-16	9.76596e-20
DERL1	3.6675e-20	0.145932	0.462	0.32	8.20162e-16	9.90179e-20
RPAP2	3.69064e-20	0.154702	0.458	0.319	8.25338e-16	9.9612e-20
CBR4	3.89454e-20	0.207508	0.221	0.137	8.70935e-16	1.05083e-19
CENPC	3.94498e-20	0.160355	0.576	0.419	8.82217e-16	1.06411e-19
SPTSSA	3.95557e-20	0.155965	0.196	0.116	8.84584e-16	1.06664e-19
STX10	3.99132e-20	0.164127	0.444	0.307	8.9258e-16	1.07595e-19
ACTR1A	4.08452e-20	0.134894	0.363	0.242	9.13422e-16	1.10073e-19
DENND11	4.20829e-20	-0.970327	0.14	0.208	9.411e-16	1.13374e-19
SUSD3	4.23469e-20	-0.559793	0.39	0.44	9.47003e-16	1.1405e-19
METTL15	4.2925e-20	0.222575	0.311	0.206	9.59931e-16	1.15571e-19
ZNF718	4.60822e-20	0.100337	0.267	0.17	1.03054e-15	1.24034e-19
REST	4.61337e-20	0.163065	0.6	0.432	1.03169e-15	1.24134e-19
DDOST	4.66267e-20	0.192059	0.706	0.545	1.04271e-15	1.25422e-19
WDPCP	4.66665e-20	0.284888	0.255	0.164	1.0436e-15	1.25491e-19
HADH	4.79583e-20	0.159729	0.299	0.195	1.07249e-15	1.28925e-19
CENPQ	4.87927e-20	0.184876	0.135	0.072	1.09115e-15	1.31128e-19
KIZ	4.90476e-20	0.158491	0.376	0.254	1.09685e-15	1.31772e-19
SNHG29	4.94225e-20	-0.202777	0.942	0.922	1.10524e-15	1.32739e-19
STARD7	4.96936e-20	0.173988	0.463	0.324	1.1113e-15	1.33426e-19
FOXN3	5.15028e-20	0.214853	0.822	0.677	1.15176e-15	1.38241e-19
TNPO3	5.27617e-20	0.0793579	0.36	0.237	1.17991e-15	1.41577e-19
ZUP1	5.29693e-20	0.353793	0.173	0.101	1.18455e-15	1.4209e-19
MRNIP	5.34134e-20	-1.21179	0.092	0.153	1.19448e-15	1.43238e-19
RABAC1	5.40759e-20	0.187289	0.881	0.751	1.2093e-15	1.4497e-19
RNPC3	5.47753e-20	0.173143	0.434	0.301	1.22494e-15	1.468e-19
DOCK10	5.69389e-20	0.215906	0.851	0.709	1.27332e-15	1.52552e-19
CSGALNACT2	5.87683e-20	0.168348	0.496	0.351	1.31423e-15	1.57405e-19
CBR1	5.95568e-20	-1.00176	0.237	0.292	1.33187e-15	1.59468e-19
AP4E1	6.15936e-20	0.289738	0.174	0.102	1.37742e-15	1.64871e-19
SLC35B2	6.35364e-20	0.157557	0.284	0.184	1.42087e-15	1.7002e-19
MIATNB	6.47198e-20	0.316194	0.186	0.112	1.44733e-15	1.73133e-19
TMEM127	6.61362e-20	0.220676	0.213	0.13	1.479e-15	1.76868e-19
NUDT22	6.62127e-20	0.214257	0.447	0.314	1.48072e-15	1.77019e-19
PITPNA	6.82851e-20	0.130482	0.288	0.185	1.52706e-15	1.82504e-19
NUDT16	7.08335e-20	0.39762	0.147	0.082	1.58405e-15	1.89257e-19
ARMH3	7.48605e-20	0.157429	0.267	0.171	1.67411e-15	1.99925e-19
BPNT1	7.4872e-20	0.463255	0.151	0.086	1.67436e-15	1.99925e-19
PAN3	7.57049e-20	0.20227	0.628	0.476	1.69299e-15	2.02088e-19
MTA2	7.77989e-20	0.134177	0.442	0.304	1.73982e-15	2.07614e-19
TMEM109	7.85512e-20	0.19155	0.458	0.327	1.75664e-15	2.09558e-19
PCAT1	8.25068e-20	-0.7715	0.188	0.26	1.8451e-15	2.20043e-19
RAVER1	8.29016e-20	0.155006	0.27	0.172	1.85393e-15	2.21029e-19
GLMP	8.4459e-20	0.318607	0.201	0.123	1.88876e-15	2.25113e-19
FAM110A	8.48581e-20	0.162314	0.233	0.144	1.89768e-15	2.26107e-19
FYB1	8.57563e-20	0.137751	0.967	0.91	1.91777e-15	2.28431e-19
NKAPD1	8.60421e-20	0.202695	0.247	0.157	1.92416e-15	2.29123e-19
AC025159.1	8.60704e-20	0.262976	0.266	0.172	1.92479e-15	2.29128e-19
PUS10	8.67329e-20	0.462164	0.131	0.071	1.93961e-15	2.30822e-19
AL136962.1	8.70296e-20	0.298017	0.19	0.115	1.94624e-15	2.31541e-19
TCAIM	8.74042e-20	0.224328	0.216	0.133	1.95462e-15	2.32467e-19
USP24	8.98419e-20	0.217627	0.468	0.328	2.00913e-15	2.38878e-19
TBC1D10B	9.1195e-20	0.112729	0.247	0.155	2.03939e-15	2.42402e-19
GABPA	9.21017e-20	0.145986	0.247	0.155	2.05967e-15	2.44738e-19
MR1	9.49695e-20	0.182728	0.259	0.166	2.1238e-15	2.52282e-19
MFSD1	9.51057e-20	0.161812	0.323	0.215	2.12685e-15	2.52567e-19
AL662844.4	9.54118e-20	0.25518	0.146	0.081	2.1337e-15	2.53303e-19
SESN3	9.75739e-20	-0.770709	0.396	0.431	2.18204e-15	2.58964e-19
TNRC18	1.00594e-19	0.314165	0.175	0.104	2.24959e-15	2.669e-19
DNAJB12	1.01325e-19	0.0999882	0.256	0.161	2.26594e-15	2.68757e-19
ASCC3	1.01593e-19	0.213599	0.484	0.35	2.27193e-15	2.69387e-19
PITHD1	1.0571e-19	-0.730965	0.386	0.415	2.364e-15	2.80219e-19
UQCRFS1	1.05988e-19	0.190979	0.753	0.598	2.3702e-15	2.80869e-19
HECTD1	1.08087e-19	0.192587	0.536	0.382	2.41716e-15	2.86346e-19
MICB	1.09444e-19	0.188094	0.152	0.085	2.4475e-15	2.89854e-19
CTLA4	1.09971e-19	0.209517	0.269	0.175	2.45929e-15	2.91161e-19
KCTD7	1.11214e-19	0.260827	0.19	0.114	2.48709e-15	2.94363e-19
ETFB	1.12434e-19	0.187661	0.616	0.455	2.51437e-15	2.97502e-19
ACTR6	1.12877e-19	0.130273	0.383	0.26	2.52426e-15	2.98583e-19
NLK	1.13015e-19	0.313698	0.205	0.127	2.52736e-15	2.98858e-19
REV3L	1.15257e-19	0.157174	0.501	0.356	2.57749e-15	3.04695e-19
NIPA1	1.16972e-19	0.376602	0.121	0.063	2.61585e-15	3.09136e-19
MRPS21	1.19691e-19	0.190429	0.815	0.663	2.67665e-15	3.16225e-19
PIGU	1.23296e-19	0.289144	0.15	0.084	2.75728e-15	3.25653e-19
SGPL1	1.24157e-19	0.476496	0.102	0.05	2.77651e-15	3.27826e-19
C5orf24	1.28943e-19	0.143272	0.242	0.152	2.88355e-15	3.40361e-19
KDM3B	1.29885e-19	0.131333	0.414	0.285	2.90462e-15	3.42744e-19
ZNF836	1.31536e-19	0.253149	0.173	0.101	2.94155e-15	3.46997e-19
UBLCP1	1.33183e-19	0.148037	0.466	0.323	2.97838e-15	3.51236e-19
ARPC1A	1.3332e-19	0.12786	0.388	0.264	2.98143e-15	3.51491e-19
CRELD2	1.42158e-19	0.193761	0.277	0.181	3.17909e-15	3.7468e-19
ORAI2	1.44245e-19	0.203457	0.349	0.237	3.22575e-15	3.80066e-19
TMOD3	1.48949e-19	0.179079	0.631	0.469	3.33094e-15	3.92341e-19
SEC23B	1.72762e-19	0.0522178	0.319	0.209	3.86349e-15	4.54931e-19
FLI1	1.7395e-19	0.17258	0.623	0.459	3.89004e-15	4.5792e-19
C21orf91	1.74135e-19	0.140195	0.429	0.297	3.89418e-15	4.58269e-19
PNKP	1.78879e-19	0.0966531	0.357	0.239	4.00028e-15	4.70614e-19
SMG7	1.79237e-19	0.124496	0.421	0.29	4.00828e-15	4.71414e-19
RNF181	1.82654e-19	0.162503	0.64	0.477	4.08468e-15	4.80255e-19
SPATA33	1.83713e-19	0.406616	0.11	0.056	4.10837e-15	4.82895e-19
ERCC6	1.88024e-19	0.281804	0.213	0.133	4.20479e-15	4.94079e-19
HCG18	1.94696e-19	0.167659	0.318	0.212	4.35399e-15	5.11457e-19
SLC9A1	2.00896e-19	0.466937	0.107	0.054	4.49263e-15	5.27585e-19
HMGN4	2.01604e-19	0.187174	0.66	0.493	4.50848e-15	5.29287e-19
DYM	2.07402e-19	0.174967	0.48	0.34	4.63814e-15	5.44346e-19
ZNF644	2.07976e-19	0.187941	0.624	0.462	4.65098e-15	5.45689e-19
MKNK1	2.13771e-19	0.188507	0.19	0.114	4.78057e-15	5.60725e-19
CCDC25	2.16584e-19	0.0922966	0.427	0.294	4.84347e-15	5.67933e-19
SLX4IP	2.1729e-19	0.364926	0.186	0.113	4.85926e-15	5.69504e-19
FBXO9	2.17313e-19	0.162691	0.437	0.305	4.85978e-15	5.69504e-19
AREL1	2.21451e-19	0.290795	0.169	0.099	4.9523e-15	5.80173e-19
SLU7	2.23418e-19	0.151258	0.424	0.293	4.99629e-15	5.85151e-19
PSMD4	2.24416e-19	0.175713	0.708	0.54	5.01862e-15	5.87591e-19
GIMAP8	2.3107e-19	-0.972296	0.211	0.272	5.16742e-15	6.04831e-19
RAB11B	2.35625e-19	0.159136	0.707	0.527	5.26928e-15	6.16569e-19
COA1	2.38132e-19	0.215507	0.585	0.434	5.32536e-15	6.22945e-19
GSK3A	2.39057e-19	0.121868	0.379	0.256	5.34603e-15	6.25177e-19
PPP1R7	2.39601e-19	0.145482	0.587	0.425	5.35821e-15	6.26413e-19
CARD11	2.50669e-19	0.204383	0.552	0.404	5.60572e-15	6.55154e-19
FAM104B	2.55257e-19	0.315574	0.136	0.075	5.70832e-15	6.66945e-19
DGKQ	2.55916e-19	0.446016	0.117	0.062	5.72304e-15	6.68466e-19
ADSL	2.56747e-19	0.178924	0.461	0.324	5.74164e-15	6.70438e-19
2025-03-02	2.5963e-19	0.21119	0.336	0.228	5.80612e-15	6.77765e-19
SRXN1	2.63497e-19	0.0731218	0.109	0.055	5.89258e-15	6.87653e-19
RWDD3	2.65075e-19	0.161767	0.34	0.228	5.92787e-15	6.91565e-19
MED24	2.66908e-19	0.164214	0.195	0.117	5.96886e-15	6.9614e-19
TTC7A	2.67244e-19	0.274128	0.266	0.175	5.97638e-15	6.96809e-19
HMGCS1	2.71986e-19	0.279278	0.188	0.113	6.08243e-15	7.08963e-19
NME2	2.73053e-19	-0.215625	0.823	0.815	6.10629e-15	7.11532e-19
AGPAT1	2.80789e-19	0.201681	0.229	0.144	6.27929e-15	7.31473e-19
SPTLC1	2.81384e-19	0.0900738	0.329	0.215	6.29259e-15	7.32803e-19
KLF10	2.88476e-19	0.57623	0.125	0.068	6.45119e-15	7.51051e-19
RUNX2	2.91708e-19	-0.727711	0.312	0.365	6.52346e-15	7.59238e-19
TRAPPC13	2.94162e-19	0.227284	0.18	0.107	6.57835e-15	7.65399e-19
STIMATE	2.94268e-19	0.276886	0.151	0.086	6.58071e-15	7.65446e-19
SNRPD2	3.03746e-19	0.132096	0.946	0.907	6.79268e-15	7.8978e-19
THAP6	3.03803e-19	0.21515	0.219	0.137	6.79395e-15	7.8978e-19
CCNG2	3.06506e-19	0.216967	0.238	0.151	6.8544e-15	7.96571e-19
SLC25A45	3.3353e-19	0.547446	0.111	0.058	7.45873e-15	8.66544e-19
SLC25A11	3.35613e-19	0.105304	0.364	0.244	7.50531e-15	8.71698e-19
ZNF529-AS1	3.77423e-19	0.481344	0.118	0.062	8.44031e-15	9.80001e-19
PTAR1	3.82445e-19	0.179961	0.341	0.232	8.55261e-15	9.92746e-19
VDAC3	3.89571e-19	0.185998	0.617	0.461	8.71198e-15	1.01095e-18
PGRMC1	3.89784e-19	0.155231	0.196	0.118	8.71673e-15	1.0112e-18
DNAJB14	3.92248e-19	0.161639	0.638	0.471	8.77184e-15	1.01729e-18
PFDN6	4.22725e-19	0.16661	0.408	0.282	9.4534e-15	1.096e-18
PCCA	4.23271e-19	0.285835	0.204	0.127	9.46561e-15	1.0971e-18
EIF2B1	4.23429e-19	0.0849858	0.339	0.225	9.46915e-15	1.09718e-18
MIS18A	4.23916e-19	0.0439358	0.129	0.069	9.48002e-15	1.09812e-18
TM9SF2	4.4372e-19	0.16942	0.532	0.383	9.9229e-15	1.14908e-18
TRAPPC9	4.45182e-19	0.130834	0.416	0.29	9.9556e-15	1.15252e-18
SNHG14	4.49974e-19	-0.752773	0.278	0.335	1.00628e-14	1.16458e-18
CTNNBL1	4.50273e-19	0.111006	0.322	0.213	1.00695e-14	1.16501e-18
HMGCR	4.53196e-19	0.1191	0.187	0.112	1.01348e-14	1.17223e-18
DYRK1A	4.69327e-19	0.208622	0.468	0.333	1.04956e-14	1.21358e-18
PNKD	4.6946e-19	0.169537	0.559	0.406	1.04985e-14	1.21358e-18
SAR1A	4.92521e-19	0.11381	0.346	0.232	1.10143e-14	1.27282e-18
HAUS5	4.93673e-19	0.153584	0.125	0.067	1.104e-14	1.27542e-18
MOAP1	4.94418e-19	0.134635	0.269	0.174	1.10567e-14	1.27697e-18
HIST1H4C	5.00337e-19	1.03707	0.608	0.666	1.1189e-14	1.29187e-18
ELMOD2	5.02917e-19	0.186625	0.163	0.094	1.12467e-14	1.29815e-18
DGCR8	5.07242e-19	0.244671	0.151	0.085	1.13435e-14	1.30893e-18
SCYL2	5.09079e-19	0.145617	0.296	0.194	1.13845e-14	1.31328e-18
ODF2L	5.20373e-19	0.159552	0.497	0.354	1.16371e-14	1.34202e-18
MARCKSL1	5.30719e-19	-1.05535	0.207	0.266	1.18685e-14	1.3683e-18
LNPK	5.43479e-19	0.130029	0.214	0.132	1.21538e-14	1.40079e-18
SELENOT	5.51616e-19	0.164632	0.647	0.482	1.23358e-14	1.42134e-18
ELP3	5.57075e-19	0.129764	0.23	0.144	1.24579e-14	1.43498e-18
TMEM106B	5.61512e-19	-0.742926	0.369	0.405	1.25571e-14	1.44599e-18
PHF7	5.65615e-19	0.328417	0.112	0.058	1.26488e-14	1.45613e-18
IQCB1	5.67506e-19	0.16068	0.368	0.252	1.26911e-14	1.46056e-18
CPEB3	5.70724e-19	0.325057	0.127	0.068	1.27631e-14	1.46842e-18
MMP24OS	5.88104e-19	0.140676	0.584	0.427	1.31518e-14	1.51269e-18
APOLD1	6.05503e-19	0.296475	0.29	0.197	1.35409e-14	1.55698e-18
CREB3L2	6.10929e-19	0.259881	0.15	0.086	1.36622e-14	1.57047e-18
PDK2	6.30945e-19	0.240711	0.222	0.139	1.41098e-14	1.62145e-18
SIRT7	6.39403e-19	0.0826338	0.388	0.262	1.4299e-14	1.6427e-18
ZNF654	6.39934e-19	0.156381	0.314	0.21	1.43108e-14	1.64359e-18
UBR5	6.46754e-19	0.16531	0.485	0.344	1.44634e-14	1.66061e-18
LINC00476	6.61104e-19	0.177869	0.342	0.233	1.47843e-14	1.69696e-18
UBFD1	7.11739e-19	0.425634	0.135	0.075	1.59166e-14	1.8264e-18
DCTN4	7.20561e-19	0.102008	0.399	0.273	1.61139e-14	1.8485e-18
PKN1	7.50238e-19	0.161917	0.638	0.467	1.67776e-14	1.92407e-18
AC093157.1	7.75076e-19	-1.12249	0.14	0.201	1.7333e-14	1.98718e-18
MARK4	7.78271e-19	0.208635	0.192	0.117	1.74045e-14	1.99479e-18
SIAH2	7.95876e-19	0.100074	0.314	0.206	1.77982e-14	2.03932e-18
PGLS	8.20673e-19	0.167705	0.673	0.508	1.83527e-14	2.10224e-18
PTPRA	8.30105e-19	0.158779	0.588	0.428	1.85636e-14	2.12578e-18
ATF7	8.33065e-19	0.127053	0.295	0.193	1.86298e-14	2.13274e-18
BECN1	8.41221e-19	0.154887	0.462	0.328	1.88122e-14	2.15275e-18
MRPL52	8.41376e-19	0.149981	0.571	0.416	1.88157e-14	2.15275e-18
ZNF236-DT	8.43867e-19	0.370645	0.158	0.092	1.88714e-14	2.15849e-18
ERLEC1	8.53946e-19	0.0751399	0.451	0.312	1.90968e-14	2.18345e-18
WDR83OS	8.54123e-19	0.16232	0.853	0.718	1.91008e-14	2.18345e-18
GNAS	8.87803e-19	0.130902	0.97	0.932	1.98539e-14	2.26889e-18
RHOT1	8.96346e-19	0.194643	0.271	0.177	2.0045e-14	2.29005e-18
C11orf54	9.05996e-19	0.136521	0.342	0.231	2.02608e-14	2.31403e-18
TVP23C	9.31004e-19	0.345324	0.164	0.096	2.082e-14	2.37721e-18
CWC27	9.34867e-19	0.119667	0.352	0.237	2.09064e-14	2.38638e-18
MAPK14	9.37018e-19	0.169154	0.386	0.266	2.09545e-14	2.39117e-18
RALA	9.67225e-19	-0.64531	0.441	0.459	2.16301e-14	2.46754e-18
SLC35B4	9.91768e-19	0.368907	0.141	0.08	2.21789e-14	2.52941e-18
ZNF197	9.95351e-19	0.37191	0.116	0.062	2.2259e-14	2.53781e-18
MCU	1.02064e-18	0.255199	0.161	0.094	2.28245e-14	2.60152e-18
BIN3	1.05453e-18	0.194703	0.238	0.152	2.35824e-14	2.68713e-18
RELB	1.05668e-18	0.228447	0.409	0.29	2.36305e-14	2.69182e-18
ARID5A	1.0613e-18	-0.682188	0.25	0.314	2.37339e-14	2.70281e-18
FAHD2A	1.07094e-18	0.285262	0.181	0.109	2.39495e-14	2.72657e-18
RCHY1	1.09737e-18	0.166765	0.21	0.129	2.45406e-14	2.79305e-18
MLLT3	1.10726e-18	-0.542846	0.515	0.522	2.47616e-14	2.8174e-18
AC093010.2	1.10862e-18	0.301401	0.159	0.092	2.47921e-14	2.82004e-18
PRORP	1.13842e-18	0.15058	0.357	0.242	2.54585e-14	2.895e-18
MPV17	1.14641e-18	0.127425	0.393	0.269	2.56371e-14	2.91446e-18
WRN	1.15147e-18	0.177991	0.203	0.124	2.57504e-14	2.92649e-18
H3F3A	1.15282e-18	0.144694	0.984	0.971	2.57806e-14	2.92907e-18
ZFC3H1	1.17049e-18	0.136707	0.445	0.312	2.61757e-14	2.9731e-18
RTN3	1.17946e-18	0.138774	0.457	0.32	2.63763e-14	2.99502e-18
DHRS3	1.19103e-18	-1.0012	0.17	0.232	2.66349e-14	3.02351e-18
DTX3	1.19583e-18	0.268712	0.217	0.137	2.67424e-14	3.03482e-18
TIMM23	1.23234e-18	0.113526	0.338	0.226	2.75588e-14	3.12657e-18
FIG4	1.24392e-18	0.41662	0.153	0.09	2.78178e-14	3.15504e-18
ZNF236	1.25126e-18	0.255924	0.222	0.139	2.79819e-14	3.17273e-18
GAK	1.29213e-18	0.0977301	0.348	0.234	2.88959e-14	3.27542e-18
HACD3	1.31259e-18	0.130126	0.371	0.253	2.93534e-14	3.32631e-18
ZNF410	1.34001e-18	0.132228	0.288	0.189	2.99666e-14	3.39482e-18
COPS2	1.40035e-18	0.097441	0.47	0.326	3.13161e-14	3.54667e-18
MYO18A	1.42546e-18	0.228198	0.131	0.072	3.18775e-14	3.60921e-18
SLC9B2	1.46591e-18	0.272238	0.174	0.104	3.2782e-14	3.71055e-18
CRCP	1.47875e-18	0.0868547	0.293	0.192	3.30692e-14	3.74197e-18
NRBF2	1.53058e-18	0.0954458	0.329	0.22	3.42283e-14	3.872e-18
ZNF490	1.53239e-18	0.281247	0.182	0.111	3.42688e-14	3.87546e-18
CCDC22	1.53928e-18	0.231012	0.214	0.135	3.44228e-14	3.89071e-18
WDR41	1.53931e-18	0.326163	0.116	0.062	3.44235e-14	3.89071e-18
ANAPC11	1.59539e-18	0.200671	0.687	0.555	3.56777e-14	4.0313e-18
SLC38A9	1.62352e-18	0.193729	0.252	0.163	3.63067e-14	4.1012e-18
CLN5	1.63521e-18	-1.16091	0.125	0.184	3.65683e-14	4.12955e-18
EFL1	1.66795e-18	0.090236	0.223	0.14	3.73004e-14	4.21101e-18
TRIM11	1.72688e-18	0.223291	0.241	0.155	3.86183e-14	4.35854e-18
TMBIM4	1.7364e-18	0.199385	0.777	0.618	3.8831e-14	4.38129e-18
SMURF2	1.74723e-18	0.119216	0.414	0.287	3.90734e-14	4.40736e-18
TMEM209	1.7742e-18	0.168151	0.249	0.16	3.96765e-14	4.47403e-18
CDKN2AIPNL	1.77469e-18	0.142295	0.259	0.168	3.96873e-14	4.47403e-18
TWSG1	1.79835e-18	0.321105	0.159	0.093	4.02165e-14	4.53238e-18
EXOC5	1.80442e-18	0.0606844	0.309	0.204	4.03522e-14	4.54636e-18
P4HB	1.82599e-18	0.160576	0.708	0.559	4.08345e-14	4.59938e-18
ELL	1.85705e-18	0.22127	0.212	0.133	4.15292e-14	4.67628e-18
ZDHHC12	1.90809e-18	0.21954	0.358	0.249	4.26705e-14	4.80342e-18
PHKB	1.9318e-18	0.147278	0.388	0.267	4.32009e-14	4.86172e-18
ABHD12	1.97079e-18	0.103853	0.236	0.15	4.40727e-14	4.9584e-18
SS18	2.00955e-18	0.192013	0.429	0.302	4.49396e-14	5.05449e-18
PTS	2.01024e-18	0.0594934	0.272	0.176	4.4955e-14	5.05476e-18
ADCY7	2.02203e-18	0.112399	0.216	0.134	4.52187e-14	5.08295e-18
STAG1	2.07468e-18	0.239047	0.617	0.476	4.63961e-14	5.2138e-18
EXOSC10	2.1775e-18	0.0956742	0.353	0.238	4.86955e-14	5.47063e-18
AP2A1	2.20241e-18	0.135112	0.316	0.211	4.92525e-14	5.53162e-18
TBCK	2.27512e-18	0.203248	0.416	0.295	5.08785e-14	5.7126e-18
SMCHD1	2.36982e-18	-0.290735	0.892	0.858	5.29962e-14	5.94867e-18
RALBP1	2.45193e-18	0.153288	0.612	0.458	5.48325e-14	6.15302e-18
GADD45B	2.46145e-18	-0.751771	0.295	0.349	5.50453e-14	6.17513e-18
STAM2	2.47772e-18	0.243902	0.205	0.128	5.54092e-14	6.21418e-18
TMEM147	2.55092e-18	-0.701149	0.3	0.349	5.70462e-14	6.39593e-18
GSAP	2.5627e-18	0.335874	0.111	0.059	5.73098e-14	6.42364e-18
UBE2K	2.62718e-18	0.115506	0.596	0.434	5.87516e-14	6.58337e-18
SLC23A2	2.62989e-18	0.239639	0.212	0.134	5.88122e-14	6.58827e-18
FGGY	2.6914e-18	0.456246	0.129	0.072	6.01878e-14	6.74044e-18
CNOT6L	2.74643e-18	0.210513	0.561	0.415	6.14184e-14	6.87628e-18
SPCS3	2.83147e-18	0.151506	0.574	0.425	6.33201e-14	7.08717e-18
SPAST	2.83967e-18	0.139238	0.211	0.131	6.35036e-14	7.10567e-18
RAMAC	2.87853e-18	0.115028	0.34	0.228	6.43725e-14	7.20084e-18
CUL5	2.99725e-18	0.172942	0.491	0.354	6.70276e-14	7.4957e-18
NIT1	3.07815e-18	0.055525	0.249	0.158	6.88366e-14	7.69581e-18
COX4I1	3.10313e-18	-0.139606	0.982	0.974	6.93952e-14	7.75604e-18
CCDC88A	3.2136e-18	0.341669	0.146	0.084	7.18658e-14	8.02988e-18
CUEDC2	3.29916e-18	0.117593	0.517	0.362	7.37791e-14	8.24131e-18
TTC31	3.40422e-18	0.193825	0.158	0.091	7.61285e-14	8.50131e-18
STAM	3.46129e-18	0.233075	0.245	0.159	7.74048e-14	8.64137e-18
SEL1L	3.58828e-18	0.138233	0.335	0.227	8.02448e-14	8.95587e-18
TSC1	3.70443e-18	0.183679	0.168	0.099	8.28422e-14	9.24313e-18
DYNLT3	3.83256e-18	-0.913461	0.241	0.294	8.57076e-14	9.56011e-18
PLCL1	3.8417e-18	-0.838865	0.186	0.251	8.5912e-14	9.58018e-18
WWOX	3.85327e-18	0.223553	0.411	0.292	8.61707e-14	9.60629e-18
LZTFL1	3.8882e-18	0.420896	0.123	0.068	8.69519e-14	9.69061e-18
RFFL	3.98322e-18	0.129159	0.366	0.251	8.90767e-14	9.92459e-18
ATP6V1B2	4.08788e-18	0.097656	0.275	0.18	9.14173e-14	1.01825e-17
NOP14-AS1	4.12769e-18	0.3585	0.152	0.088	9.23076e-14	1.02787e-17
RPL23A	4.18299e-18	-0.102844	0.994	0.995	9.35442e-14	1.04135e-17
AGTPBP1	4.19016e-18	0.168619	0.442	0.315	9.37045e-14	1.04283e-17
PTPRK	4.23579e-18	-0.972919	0.144	0.206	9.47249e-14	1.05389e-17
RAB2A	4.26785e-18	0.154784	0.67	0.5	9.54418e-14	1.06156e-17
HLA-C	4.28115e-18	-0.0894483	0.999	0.998	9.57393e-14	1.06457e-17
MRPL48	4.48092e-18	0.112334	0.3	0.198	1.00207e-13	1.11369e-17
BORCS6	4.48213e-18	0.165812	0.297	0.198	1.00234e-13	1.11369e-17
ETFDH	4.48248e-18	0.0913609	0.218	0.136	1.00242e-13	1.11369e-17
ATG14	4.51371e-18	0.158609	0.282	0.187	1.0094e-13	1.12113e-17
SMIM15	4.56977e-18	0.106864	0.368	0.251	1.02194e-13	1.13473e-17
PHB2	4.63313e-18	0.193087	0.787	0.649	1.03611e-13	1.15014e-17
CAST	4.69564e-18	0.165229	0.788	0.626	1.05009e-13	1.16532e-17
TRIM33	4.75291e-18	0.134445	0.44	0.308	1.06289e-13	1.1792e-17
PSMD2	5.07115e-18	0.147133	0.539	0.393	1.13406e-13	1.2578e-17
OAZ2	5.21347e-18	0.0997898	0.198	0.121	1.16589e-13	1.29273e-17
SFT2D1	5.26733e-18	0.172449	0.428	0.302	1.17793e-13	1.30572e-17
GTF2H3	5.67199e-18	0.174522	0.273	0.18	1.26843e-13	1.40563e-17
TBC1D25	5.71352e-18	0.14791	0.194	0.119	1.27771e-13	1.41552e-17
LCOR	5.7174e-18	0.122405	0.376	0.258	1.27858e-13	1.41608e-17
PPP4R2	5.78843e-18	0.109409	0.502	0.355	1.29447e-13	1.43327e-17
NDUFS7	5.91446e-18	0.17677	0.669	0.506	1.32265e-13	1.46406e-17
KPNA3	6.06776e-18	0.128161	0.408	0.283	1.35693e-13	1.50159e-17
REX1BD	6.09522e-18	-0.452606	0.608	0.585	1.36307e-13	1.50796e-17
HSPA8	6.21157e-18	-0.173253	0.977	0.972	1.38909e-13	1.53631e-17
AIFM1	6.24944e-18	0.139948	0.245	0.158	1.39756e-13	1.54524e-17
PROSER1	6.27601e-18	0.224572	0.196	0.121	1.4035e-13	1.55137e-17
COQ10B	6.44771e-18	0.108621	0.394	0.271	1.4419e-13	1.59336e-17
YKT6	6.59412e-18	0.149584	0.245	0.158	1.47464e-13	1.62908e-17
HOOK3	6.77838e-18	0.10308	0.387	0.267	1.51585e-13	1.67413e-17
ZMYM5	6.87597e-18	0.10778	0.379	0.262	1.53767e-13	1.69775e-17
TAX1BP1	7.05111e-18	0.185155	0.813	0.657	1.57684e-13	1.74051e-17
ACSS1	7.07554e-18	0.121331	0.293	0.195	1.5823e-13	1.74604e-17
SLC25A12	7.10564e-18	0.160225	0.275	0.181	1.58903e-13	1.75298e-17
IFT57	7.15186e-18	0.125007	0.21	0.132	1.59937e-13	1.76388e-17
MCM9	7.17857e-18	0.130368	0.343	0.233	1.60534e-13	1.76997e-17
CPSF6	7.36897e-18	0.143062	0.603	0.445	1.64792e-13	1.81641e-17
PECR	7.70751e-18	0.195604	0.184	0.112	1.72363e-13	1.89932e-17
ELMOD3	7.71166e-18	0.16915	0.2	0.124	1.72456e-13	1.89981e-17
PCGF6	7.82955e-18	0.185301	0.155	0.091	1.75092e-13	1.92831e-17
NTAN1	7.88197e-18	0.110363	0.381	0.261	1.76265e-13	1.94067e-17
ATG7	7.95517e-18	0.183355	0.28	0.186	1.77901e-13	1.95814e-17
ATF6B	8.02363e-18	0.120531	0.481	0.339	1.79432e-13	1.97444e-17
MSH2	8.32754e-18	0.177261	0.197	0.121	1.86229e-13	2.04865e-17
BCL2L12	8.46826e-18	0.104139	0.239	0.153	1.89376e-13	2.08268e-17
NOTCH1	8.66777e-18	0.419578	0.109	0.057	1.93837e-13	2.13115e-17
C17orf75	8.74135e-18	0.191398	0.163	0.097	1.95483e-13	2.14864e-17
KCTD5	8.83552e-18	0.287312	0.14	0.079	1.97589e-13	2.17118e-17
UBE2F	8.8619e-18	0.26172	0.345	0.242	1.98179e-13	2.17705e-17
SON	8.935e-18	-0.226789	0.945	0.908	1.99813e-13	2.19439e-17
LINS1	9.0625e-18	-0.916757	0.206	0.262	2.02665e-13	2.22508e-17
SLC25A42	9.25767e-18	0.181464	0.196	0.122	2.07029e-13	2.27236e-17
SH3GLB2	9.41601e-18	0.105957	0.342	0.232	2.1057e-13	2.31058e-17
KATNBL1	9.45825e-18	0.140151	0.377	0.263	2.11515e-13	2.32029e-17
PSMD10	9.61955e-18	0.0413736	0.249	0.159	2.15122e-13	2.3592e-17
STAT5B	9.76456e-18	0.12606	0.541	0.39	2.18365e-13	2.39409e-17
SLC16A1	9.76915e-18	0.283295	0.128	0.071	2.18467e-13	2.39455e-17
ST6GALNAC6	9.96999e-18	0.174293	0.241	0.155	2.22959e-13	2.4431e-17
ZFR	1.00516e-17	0.145935	0.603	0.446	2.24785e-13	2.46241e-17
MTM1	1.01563e-17	0.155702	0.287	0.191	2.27124e-13	2.48734e-17
RALGAPB	1.01631e-17	0.17224	0.311	0.21	2.27278e-13	2.48834e-17
CD52	1.0562e-17	0.192507	0.987	0.974	2.36197e-13	2.58526e-17
BRI3	1.06774e-17	-0.422515	0.603	0.584	2.3878e-13	2.61279e-17
PCGF1	1.11793e-17	0.162371	0.203	0.126	2.50003e-13	2.73484e-17
RIC8B	1.12683e-17	0.158133	0.192	0.118	2.51993e-13	2.75583e-17
VPS39	1.13598e-17	0.141679	0.342	0.233	2.54038e-13	2.77743e-17
FBXW5	1.16719e-17	0.124152	0.573	0.415	2.61018e-13	2.85295e-17
PSIP1	1.18689e-17	-0.296158	0.751	0.742	2.65424e-13	2.90029e-17
TMEM218	1.19055e-17	0.21354	0.192	0.119	2.66243e-13	2.90843e-17
DHX38	1.20028e-17	0.114936	0.255	0.166	2.68419e-13	2.93138e-17
PHYH	1.21037e-17	0.292294	0.145	0.084	2.70674e-13	2.95519e-17
GATC	1.22681e-17	0.215894	0.189	0.117	2.74351e-13	2.99449e-17
MCMBP	1.26593e-17	0.120885	0.299	0.2	2.831e-13	3.08912e-17
APEX2	1.26799e-17	0.139173	0.184	0.112	2.83561e-13	3.09329e-17
RAB28	1.27771e-17	0.118677	0.349	0.238	2.85735e-13	3.11614e-17
TMEM185A	1.32967e-17	0.250721	0.176	0.107	2.97353e-13	3.24194e-17
SCAMP1-AS1	1.34926e-17	0.346638	0.153	0.091	3.01734e-13	3.28879e-17
ERP29	1.36969e-17	-0.233747	0.894	0.843	3.06305e-13	3.33768e-17
COA3	1.3719e-17	0.0957007	0.484	0.339	3.06797e-13	3.34211e-17
MIDN	1.37565e-17	0.167743	0.245	0.16	3.07637e-13	3.35033e-17
HSD17B11	1.37884e-17	0.160476	0.568	0.416	3.0835e-13	3.35715e-17
GLA	1.39648e-17	0.240212	0.121	0.066	3.12294e-13	3.39916e-17
BZW1	1.41844e-17	0.177081	0.757	0.608	3.17206e-13	3.45166e-17
B9D2	1.44698e-17	0.18894	0.148	0.085	3.23588e-13	3.52012e-17
KIN	1.46932e-17	0.138601	0.28	0.187	3.28583e-13	3.57347e-17
RABIF	1.50434e-17	0.100015	0.321	0.215	3.36416e-13	3.65764e-17
INTS3	1.50754e-17	0.234728	0.216	0.138	3.37131e-13	3.6644e-17
SLC25A40	1.54137e-17	0.134933	0.212	0.133	3.44696e-13	3.74559e-17
COG7	1.60116e-17	0.285652	0.181	0.112	3.58068e-13	3.88981e-17
LMAN1	1.61458e-17	0.1284	0.553	0.402	3.6107e-13	3.92133e-17
ADPRM	1.6258e-17	-1.01837	0.169	0.226	3.63577e-13	3.94747e-17
ACADM	1.67044e-17	0.0822028	0.434	0.304	3.73561e-13	4.05474e-17
ZCCHC9	1.68086e-17	0.0727447	0.226	0.142	3.75891e-13	4.07889e-17
GRAP	1.71028e-17	-1.54729	0.059	0.108	3.82471e-13	4.14826e-17
GNPAT	1.71039e-17	0.0976432	0.381	0.261	3.82495e-13	4.14826e-17
ETS2	1.77208e-17	0.309826	0.153	0.091	3.96291e-13	4.29668e-17
CYREN	1.79631e-17	0.143749	0.242	0.157	4.01709e-13	4.35423e-17
DIPK2A	1.80263e-17	0.0890097	0.143	0.081	4.03121e-13	4.36832e-17
CSTF1	1.81349e-17	0.126332	0.254	0.165	4.0555e-13	4.39343e-17
FAM210A	1.81814e-17	0.13326	0.188	0.116	4.06591e-13	4.40348e-17
PGGHG	1.82363e-17	-1.06126	0.116	0.174	4.07819e-13	4.41556e-17
TCERG1	1.83492e-17	0.127991	0.502	0.362	4.10344e-13	4.44167e-17
STRAP	1.84029e-17	0.140739	0.567	0.415	4.11545e-13	4.45344e-17
RWDD2B	1.8485e-17	0.459556	0.11	0.059	4.13381e-13	4.47207e-17
TUBB4A	1.88134e-17	0.416961	0.102	0.053	4.20723e-13	4.55025e-17
YARS	2.06803e-17	0.125674	0.569	0.414	4.62474e-13	5.00041e-17
RAB33A	2.07726e-17	0.132011	0.315	0.214	4.64539e-13	5.02135e-17
RHBDD3	2.28858e-17	0.482563	0.104	0.055	5.11795e-13	5.53063e-17
SMIM7	2.3161e-17	0.0997164	0.475	0.334	5.17949e-13	5.59559e-17
SMG9	2.33599e-17	0.216777	0.173	0.105	5.22398e-13	5.64209e-17
ANKRD54	2.33887e-17	0.134206	0.17	0.102	5.23042e-13	5.64749e-17
PXN	2.40954e-17	-0.941028	0.135	0.195	5.38845e-13	5.81652e-17
STT3A	2.48153e-17	0.0631047	0.31	0.207	5.54944e-13	5.98864e-17
RPL12	2.56426e-17	-0.108912	0.995	0.996	5.73446e-13	6.1866e-17
DCTN5	2.6291e-17	0.133546	0.204	0.128	5.87946e-13	6.34128e-17
INTS4	2.63666e-17	0.0995862	0.254	0.166	5.89637e-13	6.35777e-17
FAM98C	2.67873e-17	0.158161	0.231	0.15	5.99045e-13	6.45744e-17
RNF139	2.68894e-17	0.112485	0.326	0.22	6.01327e-13	6.48025e-17
UBXN2B	2.72078e-17	0.142404	0.178	0.108	6.08449e-13	6.55519e-17
AIP	2.72313e-17	0.157411	0.735	0.569	6.08973e-13	6.55903e-17
UBN1	2.72572e-17	0.0825111	0.472	0.331	6.09553e-13	6.56348e-17
CASP8	2.80605e-17	-0.459852	0.641	0.615	6.27517e-13	6.75505e-17
BRCC3	2.84973e-17	0.103821	0.289	0.193	6.37285e-13	6.85831e-17
AC139530.1	2.85157e-17	0.351366	0.123	0.068	6.37697e-13	6.86086e-17
SEC61A1	2.92733e-17	0.107153	0.372	0.255	6.54639e-13	7.0412e-17
DENND6B	2.95963e-17	0.401791	0.185	0.117	6.61862e-13	7.11693e-17
HMBOX1	3.02832e-17	0.217727	0.296	0.201	6.77224e-13	7.28012e-17
BRAP	3.08807e-17	0.119605	0.234	0.151	6.90586e-13	7.42172e-17
PRNP	3.14331e-17	-0.820737	0.276	0.326	7.02939e-13	7.55241e-17
TANGO2	3.18547e-17	0.190191	0.227	0.146	7.12367e-13	7.6516e-17
FXR1	3.19141e-17	0.127847	0.589	0.438	7.13695e-13	7.66377e-17
GNPDA1	3.34071e-17	-0.824803	0.193	0.254	7.47084e-13	8.02009e-17
HMGXB3	3.39619e-17	0.178925	0.24	0.156	7.59491e-13	8.15105e-17
APOO	3.40359e-17	0.243131	0.119	0.065	7.61145e-13	8.16656e-17
HLCS	3.47926e-17	0.328915	0.184	0.116	7.78066e-13	8.34583e-17
DIS3	3.51837e-17	0.108929	0.306	0.206	7.86814e-13	8.43735e-17
MED8	3.56046e-17	0.0972097	0.28	0.185	7.96225e-13	8.53593e-17
THAP7	3.60737e-17	-0.883294	0.249	0.298	8.06717e-13	8.64604e-17
MBD3	3.62097e-17	0.0652968	0.233	0.149	8.09757e-13	8.67625e-17
NELFCD	3.64353e-17	0.126098	0.401	0.279	8.14803e-13	8.72792e-17
PRR14L	3.66597e-17	0.0777712	0.304	0.203	8.1982e-13	8.77926e-17
DMTF1	3.8013e-17	0.141407	0.393	0.275	8.50084e-13	9.10086e-17
MRPS16	3.91668e-17	0.104909	0.433	0.305	8.75887e-13	9.37454e-17
ERICH1	3.94365e-17	0.120062	0.503	0.362	8.81919e-13	9.43652e-17
DICER1	3.98069e-17	0.130138	0.349	0.241	8.90201e-13	9.52254e-17
FYCO1	3.98444e-17	0.210674	0.165	0.099	8.91041e-13	9.52891e-17
GTF2F2	4.01021e-17	0.111671	0.293	0.196	8.96804e-13	9.58792e-17
MTIF2	4.17392e-17	0.206953	0.196	0.123	9.33414e-13	9.97661e-17
HNRNPUL2	4.2086e-17	0.134547	0.676	0.521	9.41169e-13	1.00568e-16
PPP1R2	4.23142e-17	-0.350981	0.726	0.694	9.46273e-13	1.01085e-16
SMUG1	4.37198e-17	0.292986	0.129	0.073	9.77707e-13	1.04415e-16
ALDH18A1	4.38124e-17	0.15606	0.177	0.108	9.79776e-13	1.04607e-16
TMED3	4.50516e-17	0.139192	0.379	0.262	1.00749e-12	1.07537e-16
TNFAIP8L1	4.51488e-17	0.333326	0.18	0.112	1.00966e-12	1.07739e-16
RAP2C-AS1	4.53624e-17	0.567097	0.113	0.062	1.01444e-12	1.08197e-16
CCSER2	4.53655e-17	0.217461	0.733	0.576	1.01451e-12	1.08197e-16
GDAP1	4.56088e-17	0.498103	0.104	0.055	1.01995e-12	1.08748e-16
MED10	4.59042e-17	0.12362	0.665	0.494	1.02656e-12	1.09423e-16
SNX1	4.62462e-17	0.114823	0.488	0.347	1.0342e-12	1.10208e-16
ATG13	4.72276e-17	0.136104	0.299	0.201	1.05615e-12	1.12516e-16
CAPZA2	4.75944e-17	0.14687	0.626	0.462	1.06435e-12	1.13359e-16
NUBP2	4.85076e-17	0.0840903	0.434	0.302	1.08478e-12	1.15503e-16
MFSD14B	4.8751e-17	0.0970797	0.251	0.162	1.09022e-12	1.16051e-16
GTF3C3	4.91461e-17	0.125265	0.219	0.14	1.09905e-12	1.16959e-16
TRAM1	5.1145e-17	-0.449384	0.664	0.632	1.14376e-12	1.21683e-16
ARID4A	5.14704e-17	0.0967061	0.493	0.353	1.15103e-12	1.22424e-16
ADAM10	5.37166e-17	0.177434	0.544	0.397	1.20127e-12	1.27732e-16
IQCG	5.40863e-17	0.297123	0.132	0.075	1.20953e-12	1.28576e-16
ITPA	5.5461e-17	0.137839	0.42	0.296	1.24027e-12	1.31808e-16
SCAF11	5.75592e-17	0.145971	0.767	0.618	1.2872e-12	1.36758e-16
TTL	5.78363e-17	0.213234	0.128	0.072	1.29339e-12	1.37379e-16
TRAPPC8	5.89888e-17	0.135082	0.319	0.216	1.31917e-12	1.40078e-16
SEC13	5.93322e-17	0.107061	0.507	0.361	1.32685e-12	1.40856e-16
KPNA4	5.95772e-17	0.130495	0.462	0.329	1.33233e-12	1.41399e-16
EOGT	5.98006e-17	0.1496	0.121	0.067	1.33732e-12	1.41891e-16
DOP1A	5.99068e-17	0.165778	0.234	0.152	1.3397e-12	1.42104e-16
TMEM214	6.00668e-17	0.148815	0.172	0.105	1.34327e-12	1.42445e-16
DDX60	6.08488e-17	0.122203	0.236	0.153	1.36076e-12	1.4426e-16
SUN2	6.20827e-17	-0.242433	0.864	0.837	1.38836e-12	1.47146e-16
RNASEH1	6.38673e-17	0.109064	0.296	0.198	1.42826e-12	1.51335e-16
FAHD2B	6.41639e-17	0.385519	0.164	0.101	1.4349e-12	1.51996e-16
FTH1	6.45975e-17	-0.000290115	0.992	0.984	1.44459e-12	1.52982e-16
SSU72	6.58821e-17	-0.32839	0.748	0.704	1.47332e-12	1.55982e-16
ETV6	6.77928e-17	0.123641	0.342	0.235	1.51605e-12	1.60463e-16
ZHX1	6.79471e-17	0.172541	0.19	0.118	1.5195e-12	1.60784e-16
TRAF6	7.04656e-17	0.209292	0.212	0.136	1.57582e-12	1.66699e-16
CARS	7.29604e-17	-0.645529	0.428	0.446	1.63161e-12	1.72554e-16
C12orf49	7.36348e-17	0.175123	0.217	0.139	1.64669e-12	1.74102e-16
NUDT19	7.61778e-17	0.455717	0.125	0.071	1.70356e-12	1.80066e-16
STAT4	7.83873e-17	0.211819	0.764	0.625	1.75298e-12	1.85239e-16
DOCK11	7.84532e-17	0.115075	0.512	0.37	1.75445e-12	1.85344e-16
IPO9	8.08003e-17	0.120158	0.273	0.182	1.80694e-12	1.90838e-16
FIGNL1	8.10757e-17	0.195639	0.115	0.063	1.81309e-12	1.91437e-16
CHMP6	8.13263e-17	0.179031	0.207	0.132	1.8187e-12	1.91977e-16
TYW3	8.23378e-17	0.091736	0.339	0.232	1.84132e-12	1.9427e-16
DIS3L	8.23421e-17	0.115526	0.21	0.133	1.84142e-12	1.9427e-16
EIF4ENIF1	8.46915e-17	0.181712	0.17	0.103	1.89396e-12	1.99759e-16
LINC01004	8.79522e-17	0.16755	0.218	0.14	1.96687e-12	2.07394e-16
EIF3J	9.07483e-17	0.0743688	0.385	0.268	2.0294e-12	2.13929e-16
KATNB1	9.13319e-17	0.204283	0.13	0.073	2.04246e-12	2.15247e-16
PIGF	9.15052e-17	0.0957019	0.333	0.227	2.04633e-12	2.15598e-16
IFITM1	9.26814e-17	-0.263958	0.939	0.913	2.07263e-12	2.1831e-16
ENPP4	9.28231e-17	0.27056	0.123	0.069	2.0758e-12	2.18585e-16
CYB5R3	9.34653e-17	0.0679523	0.436	0.306	2.09016e-12	2.20038e-16
DHX40	9.60524e-17	0.227223	0.223	0.144	2.14802e-12	2.26068e-16
LRRC57	9.6313e-17	0.327141	0.142	0.083	2.15385e-12	2.2662e-16
CEP85	9.94851e-17	0.241483	0.109	0.059	2.22479e-12	2.34021e-16
TXNL1	9.96553e-17	0.150737	0.651	0.487	2.22859e-12	2.34359e-16
ITPRID2	1.02967e-16	0.233664	0.132	0.075	2.30265e-12	2.42082e-16
EID2B	1.03324e-16	0.267267	0.112	0.061	2.31064e-12	2.42856e-16
MED9	1.03879e-16	0.319183	0.124	0.07	2.32305e-12	2.44095e-16
C2orf76	1.04434e-16	0.423156	0.136	0.08	2.33545e-12	2.45332e-16
SUGP2	1.04526e-16	0.0990959	0.256	0.169	2.33752e-12	2.45484e-16
ZNF791	1.04574e-16	0.14857	0.262	0.175	2.3386e-12	2.45531e-16
DRG1	1.05017e-16	0.103333	0.354	0.244	2.34851e-12	2.46505e-16
SAE1	1.06196e-16	0.219421	0.414	0.302	2.37485e-12	2.49204e-16
ALKBH6	1.08687e-16	0.0900851	0.248	0.161	2.43056e-12	2.54981e-16
MGAT2	1.0892e-16	0.0394389	0.277	0.183	2.43579e-12	2.55461e-16
TRIP4	1.10476e-16	0.14904	0.237	0.155	2.47058e-12	2.5904e-16
RNF20	1.12604e-16	0.0723352	0.283	0.188	2.51817e-12	2.6396e-16
GMPPA	1.13251e-16	0.140951	0.161	0.097	2.53263e-12	2.65405e-16
FAAH2	1.14499e-16	-1.23631	0.08	0.134	2.56054e-12	2.68258e-16
CUL2	1.14866e-16	0.106999	0.284	0.19	2.56875e-12	2.69045e-16
NONO	1.1502e-16	0.176538	0.7	0.558	2.57219e-12	2.69334e-16
ACAD11	1.1527e-16	0.324677	0.15	0.089	2.57778e-12	2.69846e-16
RPL35	1.1593e-16	0.0919317	0.993	0.992	2.59254e-12	2.71319e-16
CHFR	1.17559e-16	0.128166	0.319	0.219	2.62897e-12	2.75058e-16
TMEM64	1.2142e-16	0.27901	0.144	0.085	2.71531e-12	2.84016e-16
LMBRD2	1.25352e-16	0.181628	0.199	0.126	2.80326e-12	2.93136e-16
ATN1	1.26021e-16	0.318016	0.103	0.055	2.81821e-12	2.94621e-16
FAF2	1.29309e-16	0.10792	0.314	0.213	2.89173e-12	3.02227e-16
MTOR	1.31935e-16	0.105267	0.216	0.138	2.95047e-12	3.08283e-16
AMPD2	1.35832e-16	0.422822	0.142	0.084	3.03762e-12	3.17304e-16
ALDH16A1	1.43029e-16	0.0472791	0.237	0.153	3.19856e-12	3.34001e-16
BMI1	1.43056e-16	0.0843896	0.333	0.224	3.19917e-12	3.34001e-16
TMEM35B	1.45476e-16	-0.632613	0.39	0.415	3.25328e-12	3.3956e-16
ADK	1.47288e-16	-0.464059	0.603	0.595	3.29381e-12	3.43699e-16
DERA	1.48118e-16	0.133441	0.249	0.164	3.31236e-12	3.45542e-16
ILF3	1.49768e-16	0.132555	0.579	0.438	3.34926e-12	3.49299e-16
BIN1	1.51929e-16	0.191738	0.746	0.583	3.39758e-12	3.54244e-16
NUTF2	1.53173e-16	0.16638	0.562	0.417	3.42541e-12	3.5705e-16
TMED1	1.56356e-16	0.114927	0.172	0.105	3.49659e-12	3.64372e-16
TC2N	1.59758e-16	-0.375161	0.703	0.681	3.57266e-12	3.72201e-16
CBX3	1.61626e-16	0.18818	0.773	0.668	3.61444e-12	3.76453e-16
MUL1	1.64287e-16	0.116403	0.195	0.122	3.67395e-12	3.8255e-16
CUL4B	1.6944e-16	0.167829	0.254	0.168	3.7892e-12	3.94445e-16
PIGP	1.70358e-16	0.0987586	0.302	0.204	3.80971e-12	3.96475e-16
P2RX4	1.71217e-16	0.215965	0.205	0.132	3.82893e-12	3.98369e-16
UBE2E1	1.73695e-16	0.13967	0.462	0.327	3.88434e-12	4.04027e-16
PPIL3	1.76227e-16	0.0942909	0.329	0.224	3.94096e-12	4.09807e-16
NUP93	1.76553e-16	0.0877763	0.252	0.166	3.94826e-12	4.10457e-16
GON4L	1.79706e-16	0.108993	0.491	0.351	4.01878e-12	4.17677e-16
SKAP2	1.8018e-16	0.386693	0.101	0.053	4.02936e-12	4.18666e-16
LZIC	1.83632e-16	0.0972081	0.343	0.234	4.10657e-12	4.26575e-16
TBCEL	1.86331e-16	0.293815	0.175	0.109	4.16691e-12	4.32728e-16
IPO8	1.87934e-16	0.15243	0.283	0.192	4.20278e-12	4.36337e-16
KIAA0232	1.91639e-16	0.0876933	0.281	0.189	4.28562e-12	4.4482e-16
AKTIP	1.93458e-16	-0.885298	0.24	0.29	4.32631e-12	4.48924e-16
LINC01578	1.93767e-16	-0.266163	0.874	0.838	4.3332e-12	4.4952e-16
ELMSAN1	1.99132e-16	0.16654	0.296	0.202	4.45319e-12	4.61845e-16
CIAO2B	2.00761e-16	0.153843	0.734	0.577	4.48962e-12	4.655e-16
PCK2	2.03091e-16	0.151162	0.161	0.097	4.54172e-12	4.70777e-16
FBXL20	2.05571e-16	0.080378	0.392	0.276	4.59717e-12	4.76399e-16
ERMARD	2.08485e-16	0.264868	0.173	0.107	4.66235e-12	4.83026e-16
VPS50	2.12965e-16	0.100993	0.293	0.196	4.76253e-12	4.93273e-16
ECHS1	2.15238e-16	0.104278	0.467	0.333	4.81337e-12	4.98407e-16
ABI1	2.20088e-16	0.148345	0.617	0.462	4.92182e-12	5.09502e-16
BRK1	2.22569e-16	0.164646	0.832	0.718	4.97731e-12	5.1511e-16
ZNF28	2.25402e-16	0.327201	0.123	0.07	5.04066e-12	5.21529e-16
BTAF1	2.28104e-16	0.10048	0.331	0.227	5.1011e-12	5.27642e-16
SIRT6	2.36572e-16	0.176484	0.154	0.092	5.29046e-12	5.47085e-16
FAM122C	2.41453e-16	0.144868	0.142	0.083	5.39962e-12	5.58225e-16
DENND10	2.44251e-16	0.0430525	0.219	0.139	5.46218e-12	5.64544e-16
TRAF3IP3	2.47136e-16	-0.230566	0.884	0.829	5.5267e-12	5.71061e-16
INO80D	2.56136e-16	0.119146	0.39	0.274	5.72798e-12	5.91703e-16
NFE2L3	2.61457e-16	0.271023	0.2	0.129	5.84696e-12	6.03834e-16
PSMG2	2.75839e-16	0.158674	0.654	0.498	6.16859e-12	6.36882e-16
CDK7	2.77539e-16	0.171416	0.204	0.13	6.20661e-12	6.40638e-16
CD151	2.79072e-16	0.0618261	0.238	0.155	6.24089e-12	6.44007e-16
RBIS	2.81358e-16	0.175551	0.76	0.606	6.292e-12	6.4911e-16
SLTM	2.85646e-16	0.130666	0.747	0.594	6.38789e-12	6.58829e-16
SNTA1	2.88134e-16	0.521758	0.107	0.059	6.44353e-12	6.64392e-16
RAB10	2.941e-16	0.12811	0.589	0.438	6.57697e-12	6.77972e-16
ANAPC7	3.04906e-16	0.098968	0.25	0.164	6.81861e-12	7.02696e-16
ARV1	3.07227e-16	0.151099	0.256	0.17	6.87053e-12	7.0786e-16
C12orf65	3.07948e-16	-0.721114	0.336	0.374	6.88665e-12	7.09334e-16
ARSA	3.08553e-16	0.107318	0.241	0.157	6.90017e-12	7.10541e-16
USP39	3.11992e-16	0.0494614	0.379	0.263	6.97708e-12	7.18271e-16
TAOK1	3.20078e-16	0.112829	0.356	0.249	7.1579e-12	7.36693e-16
RASSF3	3.21888e-16	-0.742023	0.304	0.348	7.19837e-12	7.40663e-16
IKZF1	3.22954e-16	-0.223466	0.876	0.835	7.22221e-12	7.42921e-16
C19orf48	3.24656e-16	0.152003	0.236	0.154	7.26028e-12	7.46641e-16
PGK1	3.32293e-16	0.230619	0.862	0.776	7.43108e-12	7.64004e-16
PPP4R3B	3.35785e-16	0.160351	0.591	0.436	7.50915e-12	7.71828e-16
KCTD18	3.40235e-16	0.152607	0.231	0.151	7.60868e-12	7.81854e-16
BAZ1A	3.45344e-16	0.129245	0.627	0.471	7.72293e-12	7.93188e-16
TGS1	3.45349e-16	0.0800545	0.417	0.294	7.72304e-12	7.93188e-16
POU2F2	3.53131e-16	-0.733825	0.271	0.324	7.89706e-12	8.10848e-16
EMSY	3.55604e-16	0.0555316	0.31	0.21	7.95237e-12	8.16313e-16
ZNF267	3.56857e-16	0.125721	0.38	0.266	7.9804e-12	8.18976e-16
LAMTOR5	3.58516e-16	0.168542	0.688	0.53	8.01749e-12	8.22566e-16
DHX15	3.63073e-16	0.119301	0.383	0.268	8.11941e-12	8.32804e-16
RABEP2	3.66293e-16	0.166396	0.187	0.117	8.19142e-12	8.3997e-16
SLC35D1	3.70965e-16	0.214065	0.203	0.131	8.2959e-12	8.50461e-16
HIST1H1D	3.81409e-16	0.364043	0.521	0.409	8.52946e-12	8.74175e-16
DNAJC2	3.83387e-16	0.0881835	0.408	0.29	8.57368e-12	8.78478e-16
NDUFAB1	3.84304e-16	0.179754	0.65	0.501	8.59418e-12	8.80348e-16
TPRKB	3.85105e-16	0.073473	0.372	0.256	8.61211e-12	8.81953e-16
GRSF1	3.86303e-16	0.144365	0.575	0.424	8.6389e-12	8.84466e-16
ARAP1	3.88334e-16	0.250747	0.207	0.135	8.68431e-12	8.88883e-16
TRAPPC11	4.06787e-16	0.153121	0.249	0.165	9.09698e-12	9.30878e-16
INTS2	4.33526e-16	0.337754	0.125	0.072	9.69495e-12	9.91807e-16
MRPL20	4.42102e-16	-0.459296	0.564	0.554	9.88674e-12	1.01116e-15
RNF130	4.42251e-16	-0.968013	0.137	0.193	9.89007e-12	1.01124e-15
UCHL5	4.43665e-16	0.0806872	0.378	0.265	9.92169e-12	1.01421e-15
ACSF3	4.60786e-16	0.124866	0.298	0.203	1.03046e-11	1.05307e-15
MTCH1	4.64818e-16	0.120236	0.561	0.41	1.03947e-11	1.06201e-15
PCSK7	4.70005e-16	0.148312	0.511	0.375	1.05107e-11	1.07358e-15
RHOG	4.8884e-16	0.169305	0.749	0.602	1.09319e-11	1.11631e-15
AKR7A2	5.10232e-16	0.122553	0.373	0.26	1.14103e-11	1.16486e-15
MEMO1	5.12297e-16	0.199303	0.173	0.107	1.14565e-11	1.16927e-15
PDCL3	5.13516e-16	0.0806571	0.347	0.239	1.14838e-11	1.17174e-15
THOC2	5.28912e-16	0.137277	0.575	0.424	1.18281e-11	1.20656e-15
R3HCC1	5.31384e-16	0.1237	0.241	0.158	1.18833e-11	1.21188e-15
NSMCE4A	5.3166e-16	0.0505884	0.343	0.235	1.18895e-11	1.2122e-15
PIK3C3	5.42809e-16	0.0948998	0.345	0.24	1.21388e-11	1.23729e-15
MAP3K14	5.46681e-16	0.183415	0.276	0.187	1.22254e-11	1.24579e-15
CCDC186	5.59864e-16	0.0988223	0.397	0.28	1.25202e-11	1.27551e-15
TMEM131	5.6052e-16	0.126255	0.462	0.332	1.25349e-11	1.27667e-15
TRAF3IP2-AS1	5.66331e-16	0.175742	0.174	0.108	1.26649e-11	1.28957e-15
TCP1	5.83204e-16	0.0898119	0.526	0.38	1.30422e-11	1.32764e-15
HVCN1	6.02467e-16	0.303549	0.124	0.071	1.3473e-11	1.37114e-15
PPP1R12C	6.11528e-16	0.11396	0.157	0.095	1.36756e-11	1.3914e-15
CEP70	6.24244e-16	0.312155	0.144	0.086	1.396e-11	1.41996e-15
C12orf4	6.26952e-16	0.157018	0.179	0.112	1.40205e-11	1.42575e-15
SNAP29	6.29406e-16	0.0367424	0.3	0.202	1.40754e-11	1.43096e-15
MAP1LC3B	6.33383e-16	0.14623	0.77	0.618	1.41644e-11	1.43963e-15
KLHL12	6.37588e-16	0.135938	0.193	0.122	1.42584e-11	1.44881e-15
CDK12	6.45648e-16	0.0600979	0.418	0.295	1.44386e-11	1.46674e-15
IKBKG	6.50054e-16	0.0655998	0.307	0.208	1.45372e-11	1.47637e-15
C15orf41	6.69551e-16	0.356176	0.134	0.079	1.49732e-11	1.52025e-15
R3HDM1	6.77921e-16	0.153892	0.494	0.363	1.51603e-11	1.53886e-15
PAPSS1	6.94248e-16	0.0801806	0.261	0.175	1.55255e-11	1.57551e-15
COPB1	7.05719e-16	0.124284	0.621	0.456	1.5782e-11	1.60113e-15
SEC22B	7.17379e-16	0.122242	0.435	0.312	1.60427e-11	1.62716e-15
NUP188	7.2986e-16	0.162346	0.165	0.101	1.63219e-11	1.65504e-15
SAC3D1	7.36013e-16	0.388829	0.173	0.109	1.64595e-11	1.66856e-15
UBE4B	7.36375e-16	0.132071	0.335	0.231	1.64676e-11	1.66895e-15
RBM12	7.43442e-16	0.164369	0.14	0.082	1.66256e-11	1.68453e-15
TIPIN	7.45403e-16	0.0346941	0.137	0.08	1.66695e-11	1.68854e-15
FBXO4	7.60225e-16	0.107503	0.188	0.118	1.70009e-11	1.72167e-15
LRRC59	7.60639e-16	0.0251904	0.281	0.186	1.70102e-11	1.72216e-15
DFFA	7.6132e-16	0.144723	0.243	0.161	1.70254e-11	1.72326e-15
FAM228B	7.73987e-16	0.265916	0.195	0.125	1.73087e-11	1.75148e-15
ZNF700	7.77548e-16	0.116656	0.175	0.109	1.73883e-11	1.75908e-15
CNOT9	7.81869e-16	0.108915	0.284	0.192	1.74849e-11	1.7684e-15
OSBPL11	7.82117e-16	0.159038	0.161	0.098	1.74905e-11	1.7685e-15
PLEKHA1	7.84722e-16	-0.647507	0.332	0.376	1.75487e-11	1.77393e-15
NBEAL1	8.08322e-16	0.0736492	0.277	0.187	1.80765e-11	1.82657e-15
PML	8.08423e-16	0.114137	0.321	0.22	1.80788e-11	1.82657e-15
PMS1	8.15565e-16	0.105296	0.303	0.208	1.82385e-11	1.84223e-15
TMEM183A	8.21887e-16	0.0975753	0.429	0.303	1.83799e-11	1.85603e-15
VBP1	8.74378e-16	0.070162	0.438	0.308	1.95537e-11	1.97406e-15
COX16	9.14902e-16	0.143058	0.588	0.44	2.046e-11	2.06502e-15
RTP4	9.17226e-16	0.213151	0.162	0.1	2.05119e-11	2.06973e-15
ZZEF1	9.22136e-16	0.135641	0.369	0.261	2.06217e-11	2.08027e-15
MRPS28	9.24326e-16	0.0597253	0.296	0.2	2.06707e-11	2.08468e-15
IRAK1	9.43523e-16	0.0971011	0.279	0.189	2.11e-11	2.12742e-15
USP53	9.51429e-16	-1.06297	0.12	0.174	2.12768e-11	2.1447e-15
ATP13A3	9.5263e-16	0.21274	0.229	0.151	2.13037e-11	2.14685e-15
NDUFS8	9.71262e-16	0.170573	0.665	0.514	2.17203e-11	2.18828e-15
UHRF1BP1	9.73548e-16	0.32815	0.13	0.076	2.17715e-11	2.19286e-15
ARL1	9.79666e-16	0.106041	0.286	0.193	2.19083e-11	2.20608e-15
MBNL3	1.00019e-15	0.207326	0.18	0.113	2.23673e-11	2.25172e-15
PUS7L	1.00445e-15	0.136244	0.277	0.188	2.24625e-11	2.26072e-15
TLE3	1.06043e-15	0.270781	0.233	0.156	2.37144e-11	2.38611e-15
IL15	1.06081e-15	0.267501	0.11	0.061	2.37228e-11	2.38634e-15
TENT2	1.06413e-15	0.106199	0.496	0.358	2.37972e-11	2.39321e-15
POLB	1.06482e-15	0.119319	0.239	0.158	2.38126e-11	2.39414e-15
WDR61	1.07551e-15	0.0997108	0.399	0.281	2.40517e-11	2.41755e-15
SSR2	1.0914e-15	0.149147	0.943	0.855	2.4407e-11	2.45264e-15
RPN1	1.12455e-15	0.14399	0.625	0.472	2.51484e-11	2.52621e-15
LPIN1	1.12471e-15	0.107442	0.396	0.283	2.5152e-11	2.52621e-15
LUC7L2	1.12865e-15	0.140359	0.669	0.519	2.52399e-11	2.53439e-15
TRDMT1	1.14103e-15	0.127356	0.215	0.14	2.5517e-11	2.56155e-15
QRSL1	1.17048e-15	0.15742	0.194	0.123	2.61755e-11	2.62698e-15
MIOS	1.21362e-15	0.144829	0.211	0.137	2.71402e-11	2.7231e-15
TTC3	1.21431e-15	-0.442296	0.551	0.551	2.71555e-11	2.72394e-15
RPS15	1.24533e-15	-0.0732038	0.999	0.999	2.78493e-11	2.79282e-15
C11orf65	1.25219e-15	-1.03131	0.105	0.159	2.80027e-11	2.80748e-15
CHMP4B	1.26413e-15	0.11462	0.421	0.3	2.82698e-11	2.83354e-15
MAPK9	1.28238e-15	0.0642691	0.286	0.193	2.8678e-11	2.87371e-15
TDP1	1.28702e-15	0.103702	0.227	0.148	2.87816e-11	2.88336e-15
SUPT3H	1.31893e-15	-0.605385	0.479	0.482	2.94953e-11	2.9541e-15
GOLGA8A	1.32764e-15	0.254013	0.19	0.122	2.969e-11	2.97284e-15
SLC8B1	1.33446e-15	-1.22114	0.107	0.159	2.98425e-11	2.98734e-15
CEP68	1.34469e-15	-0.899267	0.18	0.234	3.00713e-11	3.00947e-15
TPRG1L	1.35576e-15	-0.899156	0.191	0.245	3.03188e-11	3.03347e-15
ACOX3	1.36595e-15	0.268325	0.129	0.075	3.05467e-11	3.0555e-15
TAF10	1.37186e-15	0.156553	0.851	0.707	3.0679e-11	3.06794e-15
SENP2	1.37384e-15	0.113537	0.178	0.111	3.07233e-11	3.07139e-15
FZR1	1.37411e-15	0.202328	0.162	0.1	3.07292e-11	3.07139e-15
CASTOR2	1.38803e-15	0.168743	0.226	0.15	3.10405e-11	3.10171e-15
CLINT1	1.40831e-15	0.110829	0.465	0.336	3.1494e-11	3.14623e-15
TTC9	1.42057e-15	-0.913722	0.176	0.231	3.17683e-11	3.17282e-15
WDYHV1	1.44406e-15	0.219847	0.102	0.055	3.22936e-11	3.22446e-15
IFT20	1.4748e-15	0.094639	0.301	0.206	3.2981e-11	3.29225e-15
TMCO3	1.49393e-15	0.172928	0.152	0.091	3.34087e-11	3.3341e-15
WASHC2A	1.55533e-15	0.133299	0.285	0.194	3.47819e-11	3.47026e-15
CCAR2	1.60863e-15	0.0504174	0.312	0.212	3.59739e-11	3.58827e-15
WAC-AS1	1.63786e-15	0.149019	0.265	0.181	3.66274e-11	3.65252e-15
LRRC58	1.67364e-15	0.0196017	0.288	0.193	3.74277e-11	3.73138e-15
RUSC1	1.69401e-15	-0.0406447	0.193	0.121	3.78832e-11	3.77583e-15
PMM1	1.71794e-15	0.0553922	0.323	0.221	3.84184e-11	3.8282e-15
SERPINB1	1.72394e-15	0.179142	0.62	0.472	3.85525e-11	3.84058e-15
PSMC6	1.72835e-15	0.0903629	0.515	0.37	3.86512e-11	3.84943e-15
ABRACL	1.73746e-15	0.171463	0.869	0.776	3.88549e-11	3.86874e-15
EDEM3	1.754e-15	0.0818356	0.361	0.252	3.92246e-11	3.90456e-15
MT-ND3	1.78928e-15	-0.233674	0.898	0.865	4.00137e-11	3.98209e-15
IFI35	1.82514e-15	-0.00146101	0.373	0.257	4.08156e-11	4.06086e-15
RAB22A	1.83432e-15	0.0637561	0.415	0.292	4.10209e-11	4.08025e-15
UBXN7	1.86545e-15	0.0789553	0.288	0.196	4.1717e-11	4.14844e-15
RAD51B	1.95255e-15	0.230238	0.41	0.298	4.3665e-11	4.34105e-15
CSE1L	1.96764e-15	0.0941969	0.273	0.184	4.40024e-11	4.37348e-15
NIPA2	1.97397e-15	0.0317166	0.34	0.233	4.41439e-11	4.38643e-15
FGD5-AS1	1.9806e-15	0.053835	0.303	0.205	4.42922e-11	4.40006e-15
PDLIM7	2.0237e-15	0.0904153	0.103	0.056	4.5256e-11	4.49466e-15
ANKRD13C	2.067e-15	0.0843566	0.338	0.235	4.62243e-11	4.58966e-15
AP006621.3	2.07076e-15	0.322939	0.109	0.061	4.63085e-11	4.59685e-15
RBCK1	2.08903e-15	0.132381	0.602	0.447	4.6717e-11	4.63623e-15
CD200R1	2.12699e-15	0.207288	0.139	0.082	4.75658e-11	4.71927e-15
PRRC2A	2.18621e-15	0.134681	0.411	0.295	4.88902e-11	4.84944e-15
UBALD2	2.21384e-15	0.350179	0.716	0.596	4.95081e-11	4.90949e-15
COG3	2.21497e-15	0.0313743	0.285	0.192	4.95334e-11	4.90981e-15
CXorf40B	2.21511e-15	0.078747	0.23	0.151	4.95364e-11	4.90981e-15
MAP3K7	2.21831e-15	0.0196456	0.305	0.207	4.96082e-11	4.91567e-15
UNKL	2.22169e-15	0.158089	0.166	0.102	4.96837e-11	4.92191e-15
LPIN2	2.23654e-15	0.136489	0.562	0.419	5.00157e-11	4.95354e-15
C7orf50	2.24197e-15	0.114243	0.251	0.168	5.01372e-11	4.96433e-15
XYLT1	2.25264e-15	0.130686	0.324	0.226	5.03758e-11	4.98669e-15
TTC37	2.30224e-15	0.0751853	0.358	0.25	5.14851e-11	5.09521e-15
TXNDC9	2.35897e-15	0.0531117	0.414	0.293	5.27536e-11	5.21942e-15
EIF4H	2.36397e-15	0.116776	0.646	0.49	5.28655e-11	5.22918e-15
NEK1	2.39296e-15	0.119795	0.335	0.234	5.35137e-11	5.29196e-15
LRRC42	2.42015e-15	0.177023	0.144	0.087	5.41219e-11	5.35075e-15
YIF1A	2.48115e-15	0.0454366	0.329	0.225	5.5486e-11	5.48422e-15
CSNK2A1	2.60682e-15	-0.0126214	0.309	0.208	5.82962e-11	5.76053e-15
RAB5A	2.67562e-15	0.0690591	0.366	0.256	5.9835e-11	5.91109e-15
ADRM1	2.68891e-15	0.116267	0.623	0.472	6.01321e-11	5.93894e-15
ELAVL1	2.69062e-15	0.0962993	0.446	0.321	6.01704e-11	5.94123e-15
UBE2W	2.69459e-15	0.142359	0.296	0.204	6.02592e-11	5.94849e-15
VRK3	2.70827e-15	0.0946567	0.358	0.249	6.05651e-11	5.97718e-15
DENND6A	2.70987e-15	0.123735	0.28	0.19	6.06009e-11	5.97921e-15
CRNKL1	2.71092e-15	0.0617669	0.267	0.179	6.06243e-11	5.98001e-15
ZNF518A	2.73021e-15	0.0628749	0.271	0.184	6.10556e-11	6.02104e-15
MTRR	2.73117e-15	0.0910625	0.219	0.143	6.10771e-11	6.02164e-15
DNAJC7	2.73484e-15	0.0945421	0.569	0.416	6.11592e-11	6.02821e-15
DDX59	2.76511e-15	0.0608918	0.244	0.161	6.18361e-11	6.0934e-15
UQCC3	2.85711e-15	0.0919043	0.259	0.174	6.38937e-11	6.29457e-15
ARHGAP1	2.88963e-15	0.096852	0.277	0.188	6.46208e-11	6.3646e-15
PTPMT1	2.93053e-15	0.05021	0.293	0.199	6.55354e-11	6.45306e-15
P2RX5	2.96637e-15	0.496788	0.117	0.067	6.63369e-11	6.53034e-15
NOM1	3.0489e-15	0.212853	0.118	0.067	6.81826e-11	6.71034e-15
TOMM20	3.07852e-15	-0.268537	0.82	0.765	6.88449e-11	6.77382e-15
YEATS4	3.08476e-15	0.126024	0.324	0.227	6.89845e-11	6.78585e-15
DDX21	3.22874e-15	-0.587939	0.426	0.446	7.22044e-11	7.1008e-15
ILKAP	3.23597e-15	0.0893724	0.457	0.327	7.23661e-11	7.11491e-15
SAP30BP	3.27905e-15	0.0599888	0.399	0.279	7.33293e-11	7.20781e-15
MBD5	3.29267e-15	0.178276	0.646	0.503	7.36339e-11	7.23593e-15
VPS35L	3.32408e-15	0.0871893	0.24	0.159	7.43365e-11	7.30314e-15
MRPL12	3.3851e-15	0.08515	0.313	0.215	7.5701e-11	7.43533e-15
ABHD16A	3.42658e-15	0.104793	0.263	0.177	7.66286e-11	7.5234e-15
DNAJC18	3.42692e-15	0.447616	0.105	0.059	7.66361e-11	7.5234e-15
PEX19	3.43785e-15	0.090878	0.202	0.131	7.68807e-11	7.54552e-15
SAP130	3.47567e-15	0.111669	0.205	0.132	7.77265e-11	7.62662e-15
ECHDC2	3.55443e-15	0.196667	0.291	0.203	7.94877e-11	7.79748e-15
MAD1L1	3.56445e-15	0.0855731	0.319	0.219	7.97118e-11	7.81749e-15
MKRN1	3.57682e-15	-0.816678	0.317	0.347	7.99885e-11	7.84267e-15
RGL2	3.71009e-15	0.4158	0.128	0.076	8.29688e-11	8.13133e-15
RAP2C	3.71033e-15	0.135795	0.193	0.124	8.29742e-11	8.13133e-15
LIN9	3.84007e-15	0.0124618	0.104	0.056	8.58755e-11	8.41355e-15
SOS2	3.86277e-15	0.0860885	0.4	0.283	8.63832e-11	8.46118e-15
NBPF12	3.99981e-15	0.18766	0.166	0.103	8.94478e-11	8.75709e-15
CLIP4	3.99987e-15	0.103227	0.309	0.214	8.9449e-11	8.75709e-15
NDUFA11	4.02088e-15	0.128663	0.874	0.775	8.99189e-11	8.80088e-15
HTATSF1	4.17269e-15	0.0609071	0.409	0.289	9.33139e-11	9.13089e-15
COPS4	4.20469e-15	0.0434172	0.33	0.228	9.40294e-11	9.19861e-15
DYNC1LI2	4.36417e-15	0.0827479	0.276	0.189	9.7596e-11	9.54513e-15
AKT1	4.55362e-15	0.0797111	0.425	0.303	1.01833e-10	9.95699e-15
NBR2	4.6906e-15	0.514297	0.102	0.057	1.04896e-10	1.02539e-14
CPEB4	4.75036e-15	0.254273	0.157	0.098	1.06232e-10	1.0382e-14
LMTK2	4.75407e-15	0.123219	0.242	0.163	1.06315e-10	1.03875e-14
USP16	4.80431e-15	0.0924275	0.546	0.401	1.07439e-10	1.04947e-14
ASPSCR1	4.85655e-15	0.080633	0.256	0.172	1.08607e-10	1.06061e-14
TM2D1	5.13373e-15	0.0534892	0.484	0.346	1.14806e-10	1.12087e-14
MAGOH	5.14663e-15	0.152852	0.681	0.538	1.15094e-10	1.1234e-14
TRIM41	5.17387e-15	0.193457	0.146	0.088	1.15703e-10	1.12907e-14
GALNS	5.2962e-15	0.188206	0.156	0.097	1.18439e-10	1.15548e-14
IER2	5.46409e-15	-0.551971	0.538	0.535	1.22193e-10	1.19181e-14
ZNF169	5.53055e-15	0.30289	0.147	0.09	1.2368e-10	1.206e-14
PLK3	5.56846e-15	-1.16824	0.111	0.161	1.24527e-10	1.21397e-14
MRPS22	5.5812e-15	0.0467833	0.269	0.181	1.24812e-10	1.21644e-14
TYK2	5.60474e-15	0.0975754	0.236	0.157	1.25339e-10	1.22127e-14
KCTD20	5.64215e-15	0.0215799	0.328	0.226	1.26175e-10	1.22911e-14
KIF2A	5.6522e-15	-0.310461	0.813	0.77	1.264e-10	1.231e-14
UTP11	5.6942e-15	0.0187334	0.224	0.146	1.27339e-10	1.23983e-14
LINC01806	5.70649e-15	0.113985	0.164	0.102	1.27614e-10	1.2422e-14
MAGT1	5.71903e-15	0.0616871	0.271	0.182	1.27895e-10	1.24462e-14
FIP1L1	5.74714e-15	0.0967895	0.551	0.398	1.28523e-10	1.25043e-14
ACTL6A	5.97529e-15	-0.00923343	0.297	0.201	1.33625e-10	1.29974e-14
IKZF2	6.05548e-15	-0.715333	0.103	0.159	1.35419e-10	1.31686e-14
AC131971.1	6.09033e-15	-1.21276	0.096	0.146	1.36198e-10	1.32411e-14
CD2BP2	6.11691e-15	0.0699413	0.398	0.282	1.36792e-10	1.32956e-14
GATAD2A	6.23958e-15	0.0801779	0.419	0.298	1.39536e-10	1.35588e-14
MANEA-DT	6.43424e-15	0.296381	0.165	0.104	1.43889e-10	1.39784e-14
ARL8A	6.72739e-15	0.0843656	0.325	0.225	1.50445e-10	1.46116e-14
THAP12	6.74911e-15	0.128685	0.292	0.201	1.5093e-10	1.46552e-14
CUL4A	6.87958e-15	0.0783685	0.466	0.335	1.53848e-10	1.49348e-14
TMEM205	6.91636e-15	0.109348	0.215	0.141	1.54671e-10	1.50109e-14
SEPHS1	7.01779e-15	0.037915	0.219	0.142	1.56939e-10	1.52273e-14
TSHZ1	7.02291e-15	0.086484	0.264	0.179	1.57053e-10	1.52346e-14
NUDT7	7.18192e-15	0.208939	0.132	0.078	1.60609e-10	1.55757e-14
TRIM38	7.31343e-15	0.109549	0.39	0.277	1.6355e-10	1.58569e-14
MARS	7.34259e-15	-0.83054	0.309	0.34	1.64202e-10	1.59162e-14
LDLRAD4	7.42713e-15	0.141322	0.535	0.405	1.66093e-10	1.60955e-14
MARK2	7.63507e-15	0.116736	0.367	0.26	1.70743e-10	1.6542e-14
TOR1AIP1	7.75856e-15	0.069607	0.461	0.328	1.73505e-10	1.68054e-14
RDH11	7.76627e-15	0.0514457	0.344	0.24	1.73677e-10	1.6818e-14
WAPL	7.80111e-15	0.0963868	0.554	0.405	1.74456e-10	1.68892e-14
STRN	7.83991e-15	0.06028	0.376	0.266	1.75324e-10	1.6969e-14
KIF1B	7.87765e-15	0.205469	0.155	0.096	1.76168e-10	1.70465e-14
CXorf40A	8.07103e-15	0.259651	0.118	0.068	1.80493e-10	1.74606e-14
PIN4	8.29625e-15	0.0577259	0.41	0.29	1.85529e-10	1.79434e-14
TAF7	8.58936e-15	0.12302	0.669	0.519	1.92084e-10	1.85728e-14
HIF1AN	8.66704e-15	0.13847	0.198	0.129	1.93821e-10	1.87361e-14
C1RL	8.72401e-15	0.344356	0.125	0.074	1.95095e-10	1.88546e-14
NXT2	8.77888e-15	0.148385	0.112	0.063	1.96322e-10	1.89685e-14
APBA3	9.10624e-15	0.0879706	0.276	0.188	2.03643e-10	1.9671e-14
ACBD3	9.10956e-15	0.0351811	0.331	0.229	2.03717e-10	1.96733e-14
SP4	9.15571e-15	0.0848216	0.311	0.216	2.04749e-10	1.97681e-14
CDK11B	9.18509e-15	0.0310498	0.357	0.249	2.05406e-10	1.98267e-14
NME6	9.45012e-15	0.0795952	0.209	0.136	2.11333e-10	2.03937e-14
PATL1	9.49202e-15	0.121877	0.274	0.187	2.1227e-10	2.04791e-14
AP2B1	9.83887e-15	0.0621622	0.471	0.341	2.20027e-10	2.12222e-14
TSGA10	9.89157e-15	-1.1291	0.092	0.142	2.21205e-10	2.13306e-14
ZNF407	9.92633e-15	0.192835	0.306	0.214	2.21983e-10	2.14003e-14
KXD1	9.9664e-15	0.108014	0.54	0.397	2.22879e-10	2.14814e-14
RITA1	1.00567e-14	0.177129	0.145	0.088	2.24899e-10	2.16708e-14
TOP1	1.03203e-14	0.0673785	0.635	0.477	2.30792e-10	2.22331e-14
XRN2	1.04448e-14	0.139139	0.647	0.498	2.33577e-10	2.24959e-14
ACADS	1.04841e-14	0.167663	0.18	0.115	2.34455e-10	2.25749e-14
DDX1	1.04935e-14	0.0826427	0.255	0.172	2.34666e-10	2.25897e-14
XRN1	1.05404e-14	0.128337	0.748	0.583	2.35715e-10	2.2685e-14
SIGIRR	1.07087e-14	0.109135	0.567	0.415	2.39478e-10	2.30415e-14
RNF19B	1.0749e-14	0.181742	0.13	0.077	2.40379e-10	2.31226e-14
INVS	1.09012e-14	0.0845159	0.348	0.248	2.43784e-10	2.34443e-14
SIDT1	1.09067e-14	0.110876	0.323	0.228	2.43907e-10	2.34504e-14
WDR13	1.09554e-14	0.145895	0.189	0.122	2.44995e-10	2.35492e-14
DVL3	1.10198e-14	0.0810004	0.169	0.106	2.46435e-10	2.36818e-14
GTF2H1	1.10638e-14	0.0977841	0.34	0.237	2.47419e-10	2.37705e-14
AC012645.3	1.10769e-14	-1.12722	0.101	0.152	2.47712e-10	2.37928e-14
MADD	1.12705e-14	0.0788364	0.235	0.156	2.52041e-10	2.42027e-14
POLR2B	1.13397e-14	0.0731044	0.525	0.376	2.53589e-10	2.43454e-14
CD38	1.13922e-14	0.237589	0.239	0.165	2.54763e-10	2.44521e-14
DENND4C	1.14037e-14	0.108731	0.552	0.408	2.55021e-10	2.44709e-14
TSN	1.15138e-14	0.0610222	0.333	0.232	2.57483e-10	2.4701e-14
ZSWIM8	1.18271e-14	0.170545	0.201	0.132	2.64489e-10	2.53669e-14
NCSTN	1.18732e-14	0.0946794	0.234	0.156	2.6552e-10	2.54596e-14
SUGT1	1.21335e-14	0.0379995	0.454	0.323	2.71342e-10	2.60115e-14
TMEM159	1.21873e-14	0.147089	0.173	0.109	2.72544e-10	2.61202e-14
FNBP4	1.23091e-14	-0.387868	0.685	0.645	2.75269e-10	2.63749e-14
SMIM29	1.24946e-14	0.0659496	0.39	0.276	2.79416e-10	2.67658e-14
SMIM13	1.31278e-14	0.128787	0.108	0.06	2.93578e-10	2.81155e-14
USP36	1.317e-14	0.113428	0.278	0.191	2.94521e-10	2.81989e-14
FO393401.1	1.32795e-14	0.13717	0.205	0.135	2.9697e-10	2.84265e-14
GUF1	1.38946e-14	0.179771	0.177	0.113	3.10724e-10	2.97358e-14
MTFP1	1.40196e-14	0.0632031	0.271	0.184	3.13521e-10	2.9996e-14
COPRS	1.40243e-14	0.0620189	0.133	0.079	3.13626e-10	2.99988e-14
MCCC1	1.42632e-14	0.143097	0.246	0.168	3.18967e-10	3.05022e-14
EHD1	1.44347e-14	0.0116693	0.376	0.263	3.22803e-10	3.08615e-14
SNRPC	1.44932e-14	0.155029	0.596	0.458	3.24111e-10	3.09789e-14
ZBTB43	1.45575e-14	0.0992466	0.189	0.122	3.2555e-10	3.11089e-14
EDRF1	1.45776e-14	0.0792984	0.304	0.21	3.25999e-10	3.11442e-14
RNF38	1.48188e-14	0.102447	0.487	0.359	3.31393e-10	3.16518e-14
TSTA3	1.50123e-14	0.0128085	0.293	0.2	3.35719e-10	3.20572e-14
CYB561A3	1.52676e-14	0.0544915	0.244	0.163	3.41428e-10	3.25944e-14
PHF5A	1.54173e-14	0.071066	0.474	0.34	3.44776e-10	3.29059e-14
TTPAL	1.54956e-14	0.301893	0.108	0.061	3.46528e-10	3.30651e-14
RAD1	1.57795e-14	0.0108029	0.191	0.122	3.52877e-10	3.36627e-14
RAB5C	1.58659e-14	0.107999	0.653	0.493	3.5481e-10	3.38388e-14
LYSMD2	1.62186e-14	-0.578399	0.453	0.459	3.62697e-10	3.45826e-14
BUD13	1.62436e-14	0.0844989	0.208	0.136	3.63257e-10	3.46275e-14
STK11	1.65477e-14	0.0565208	0.268	0.181	3.70057e-10	3.52672e-14
CDC23	1.66966e-14	0.0528631	0.166	0.104	3.73386e-10	3.55758e-14
AGGF1	1.7291e-14	0.050664	0.435	0.311	3.86678e-10	3.68333e-14
POLG	1.73933e-14	0.10471	0.277	0.189	3.88966e-10	3.70422e-14
TFB2M	1.74817e-14	0.0604347	0.188	0.12	3.90942e-10	3.72214e-14
TXNDC11	1.75681e-14	0.0630655	0.252	0.169	3.92875e-10	3.73963e-14
UBALD1	1.75876e-14	0.140276	0.202	0.133	3.93311e-10	3.74286e-14
CTNNB1	1.76979e-14	0.101215	0.521	0.378	3.95779e-10	3.76544e-14
ZNF682	1.79252e-14	0.185164	0.146	0.089	4.00862e-10	3.81287e-14
CYC1	1.79995e-14	0.097132	0.536	0.4	4.02523e-10	3.82774e-14
PLEKHM3	1.81956e-14	0.204882	0.125	0.073	4.06909e-10	3.86851e-14
BTN3A2	1.82121e-14	-0.4986	0.494	0.499	4.07277e-10	3.87107e-14
YJU2	1.83482e-14	0.125059	0.235	0.158	4.10321e-10	3.89905e-14
TIMM50	1.86324e-14	0.00700517	0.246	0.164	4.16675e-10	3.95847e-14
XPR1	1.90013e-14	0.0584027	0.291	0.2	4.24926e-10	4.03588e-14
PPP3R1	1.90588e-14	0.0887438	0.579	0.434	4.26212e-10	4.04711e-14
PMAIP1	2.00673e-14	0.126166	0.216	0.142	4.48766e-10	4.26023e-14
RAB4A	2.01299e-14	0.0556745	0.39	0.276	4.50165e-10	4.27248e-14
ZFYVE26	2.02199e-14	0.138268	0.159	0.1	4.52179e-10	4.29055e-14
DNAJC4	2.04941e-14	0.142292	0.533	0.395	4.58309e-10	4.34767e-14
ETAA1	2.05861e-14	0.294412	0.129	0.077	4.60366e-10	4.36612e-14
PAXBP1	2.07007e-14	0.0487617	0.393	0.279	4.6293e-10	4.38937e-14
TCP11L2	2.10141e-14	-0.753012	0.248	0.297	4.69937e-10	4.45474e-14
EIF2B2	2.10575e-14	0.0780569	0.235	0.157	4.7091e-10	4.46287e-14
ATAD2B	2.1126e-14	0.0863383	0.401	0.288	4.72441e-10	4.4763e-14
SLC25A46	2.16614e-14	0.0791638	0.407	0.291	4.84414e-10	4.58864e-14
TMEM165	2.21332e-14	0.0772092	0.548	0.401	4.94965e-10	4.68744e-14
TIGAR	2.27945e-14	0.0710126	0.274	0.189	5.09755e-10	4.82634e-14
MAIP1	2.2985e-14	0.0997426	0.164	0.103	5.14014e-10	4.86549e-14
RCBTB1	2.32194e-14	0.196191	0.148	0.091	5.19255e-10	4.91391e-14
BBS4	2.32483e-14	0.220707	0.14	0.085	5.19901e-10	4.91883e-14
OGFRL1	2.34166e-14	0.151682	0.127	0.076	5.23665e-10	4.95325e-14
THOC6	2.35015e-14	0.0819044	0.266	0.18	5.25565e-10	4.97001e-14
NOP58	2.35968e-14	0.139601	0.612	0.473	5.27694e-10	4.98895e-14
NELFB	2.41631e-14	0.00660881	0.328	0.227	5.4036e-10	5.10746e-14
STK40	2.4303e-14	0.0125117	0.233	0.155	5.43487e-10	5.13578e-14
ARMC6	2.4433e-14	0.121182	0.182	0.117	5.46395e-10	5.16201e-14
GET1	2.44487e-14	0.0568856	0.176	0.111	5.46746e-10	5.16408e-14
BET1L	2.46593e-14	-0.887365	0.201	0.25	5.51456e-10	5.20731e-14
HTRA2	2.48959e-14	-0.0160187	0.284	0.194	5.56748e-10	5.25601e-14
ZNF678	2.52554e-14	0.362088	0.101	0.056	5.64787e-10	5.33062e-14
FBXO3	2.54391e-14	0.0537478	0.36	0.254	5.68894e-10	5.36809e-14
GLRX5	2.55065e-14	0.149531	0.55	0.416	5.70401e-10	5.38101e-14
RPP30	2.55301e-14	0.0237514	0.335	0.234	5.7093e-10	5.3847e-14
RAD17	2.70447e-14	0.113999	0.213	0.141	6.04801e-10	5.70278e-14
LONP2	2.73042e-14	0.102352	0.471	0.344	6.10604e-10	5.75611e-14
HEBP2	2.79359e-14	0.0808733	0.47	0.344	6.2473e-10	5.88786e-14
THADA	2.79979e-14	0.157493	0.36	0.259	6.26116e-10	5.8995e-14
ACADVL	2.86914e-14	0.113892	0.546	0.406	6.41626e-10	6.04419e-14
RAP1GDS1	2.87291e-14	0.124208	0.493	0.364	6.42469e-10	6.05067e-14
MIB1	2.876e-14	0.107772	0.257	0.176	6.4316e-10	6.05572e-14
TIPARP	2.90831e-14	0.0353959	0.391	0.279	6.50386e-10	6.12229e-14
TOR1AIP2	2.97673e-14	0.177919	0.17	0.108	6.65687e-10	6.26481e-14
FRYL	3.02772e-14	0.104064	0.63	0.479	6.77089e-10	6.37059e-14
INTS12	3.08894e-14	0.0673038	0.26	0.177	6.9078e-10	6.49784e-14
PDS5B	3.17184e-14	0.123659	0.453	0.335	7.09319e-10	6.67062e-14
MT-ND6	3.17512e-14	0.222493	0.767	0.646	7.10052e-10	6.67592e-14
TTC33	3.18645e-14	0.0555772	0.231	0.155	7.12585e-10	6.69812e-14
PPP2R5C	3.20372e-14	0.132731	0.859	0.724	7.16449e-10	6.73282e-14
DUS2	3.22787e-14	0.192569	0.118	0.069	7.21849e-10	6.78194e-14
BRAF	3.26686e-14	0.109782	0.498	0.366	7.30568e-10	6.86221e-14
UTP20	3.32111e-14	0.122972	0.152	0.094	7.427e-10	6.97449e-14
ZNF362	3.36802e-14	0.269538	0.14	0.085	7.5319e-10	7.07131e-14
TXNRD2	3.45484e-14	0.0593815	0.154	0.095	7.72606e-10	7.25185e-14
RSL24D1	3.46064e-14	-0.306451	0.76	0.705	7.73904e-10	7.26229e-14
CD247	3.49658e-14	-0.241805	0.864	0.81	7.8194e-10	7.33594e-14
PEA15	3.56365e-14	0.126672	0.139	0.084	7.96938e-10	7.47486e-14
SEPHS2	3.60041e-14	0.107145	0.476	0.35	8.05159e-10	7.55016e-14
MAPK3	3.6107e-14	0.049928	0.246	0.165	8.07461e-10	7.56993e-14
GPR89A	3.61938e-14	0.0814295	0.161	0.101	8.09401e-10	7.5863e-14
RPTOR	3.64558e-14	0.129168	0.275	0.192	8.15262e-10	7.63941e-14
PLEC	3.67001e-14	0.21966	0.216	0.146	8.20725e-10	7.68876e-14
DDB1	3.7054e-14	0.0609726	0.472	0.342	8.28638e-10	7.76103e-14
GPBP1L1	3.72935e-14	0.0920925	0.468	0.337	8.33994e-10	7.80932e-14
PRPF38B	3.73537e-14	0.12377	0.707	0.544	8.35341e-10	7.82007e-14
CAMTA1	3.8815e-14	0.0535844	0.454	0.323	8.6802e-10	8.12405e-14
PITRM1	3.89149e-14	0.14105	0.182	0.117	8.70254e-10	8.14301e-14
CDKL1	3.89492e-14	0.37991	0.127	0.076	8.71022e-10	8.14825e-14
DHX8	3.93243e-14	0.06603	0.269	0.184	8.79409e-10	8.22474e-14
XRCC5	3.98356e-14	0.140255	0.838	0.731	8.90843e-10	8.32969e-14
DGLUCY	4.06658e-14	0.0835387	0.372	0.266	9.0941e-10	8.50127e-14
CDC14A	4.07324e-14	0.153043	0.527	0.398	9.10898e-10	8.51314e-14
GNA13	4.07618e-14	0.0591268	0.446	0.321	9.11556e-10	8.51726e-14
TMEM189	4.08818e-14	0.0326507	0.211	0.139	9.14239e-10	8.54029e-14
PSMA3-AS1	4.16986e-14	0.0584004	0.352	0.248	9.32505e-10	8.70884e-14
DNTTIP2	4.17235e-14	0.0907214	0.484	0.353	9.33062e-10	8.71196e-14
PIDD1	4.26166e-14	0.0907748	0.118	0.068	9.53035e-10	8.89633e-14
MFSD11	4.28106e-14	0.0782637	0.328	0.231	9.57373e-10	8.93469e-14
CASD1	4.28863e-14	0.137722	0.274	0.19	9.59067e-10	8.94837e-14
BLVRB	4.29106e-14	0.025245	0.255	0.172	9.5961e-10	8.95131e-14
COPG1	4.40202e-14	0.0494545	0.332	0.232	9.84424e-10	9.18058e-14
HIPK1	4.48256e-14	0.132284	0.383	0.276	1.00243e-09	9.34631e-14
P4HTM	4.53112e-14	0.071452	0.278	0.192	1.01329e-09	9.44531e-14
AKT1S1	4.5646e-14	0.256652	0.12	0.071	1.02078e-09	9.51283e-14
EIF4A1	4.72124e-14	0.163322	0.877	0.803	1.05581e-09	9.83695e-14
DAPK3	4.88028e-14	0.017545	0.24	0.16	1.09138e-09	1.01659e-13
GOSR2	4.88221e-14	0.0479319	0.28	0.192	1.09181e-09	1.01675e-13
TATDN3	4.88726e-14	0.111608	0.182	0.117	1.09294e-09	1.0174e-13
CDC34	4.88767e-14	0.0479112	0.371	0.261	1.09303e-09	1.0174e-13
CTPS1	4.98918e-14	0.128875	0.168	0.107	1.11573e-09	1.03828e-13
WDR74	4.9975e-14	-0.998258	0.187	0.232	1.11759e-09	1.03977e-13
FAM53C	5.1107e-14	0.149659	0.153	0.095	1.14291e-09	1.06307e-13
MAGED2	5.21132e-14	-0.677932	0.362	0.383	1.16541e-09	1.08374e-13
PURA	5.22638e-14	-0.52845	0.519	0.506	1.16877e-09	1.08661e-13
LRCH1	5.28717e-14	0.112692	0.272	0.188	1.18237e-09	1.09899e-13
CPSF1	5.4012e-14	0.0704589	0.244	0.165	1.20787e-09	1.12243e-13
NME3	5.40547e-14	-0.472409	0.507	0.506	1.20883e-09	1.12305e-13
MRPS18A	5.41431e-14	0.038434	0.298	0.206	1.2108e-09	1.12462e-13
FAM217B	5.45349e-14	0.102246	0.252	0.171	1.21956e-09	1.13249e-13
MRPL16	5.45509e-14	0.0860966	0.535	0.393	1.21992e-09	1.13255e-13
WASHC2C	5.52298e-14	0.0844785	0.318	0.224	1.2351e-09	1.14638e-13
TRPM7	5.6692e-14	0.0789799	0.515	0.378	1.2678e-09	1.17645e-13
SUGP1	5.88259e-14	0.0977899	0.197	0.129	1.31552e-09	1.22044e-13
NFYA	5.92364e-14	0.172595	0.169	0.108	1.3247e-09	1.22866e-13
PRKD2	5.99758e-14	0.0498184	0.315	0.219	1.34124e-09	1.2437e-13
USP4	6.15223e-14	0.0817975	0.405	0.291	1.37582e-09	1.27534e-13
MTX2	6.15305e-14	0.188972	0.241	0.165	1.37601e-09	1.27534e-13
BORCS7	6.18335e-14	0.000380725	0.378	0.267	1.38278e-09	1.28132e-13
UNG	6.20192e-14	0.342537	0.169	0.11	1.38694e-09	1.28486e-13
TUBA1A	6.26891e-14	0.149293	0.658	0.52	1.40192e-09	1.29843e-13
GOT2	6.27792e-14	0.0502022	0.302	0.209	1.40393e-09	1.29999e-13
PPP1R21	6.3081e-14	0.107879	0.428	0.314	1.41068e-09	1.30593e-13
ZMYND8	6.38252e-14	0.0742248	0.341	0.24	1.42732e-09	1.32103e-13
ARHGAP21	6.57737e-14	0.186761	0.131	0.079	1.4709e-09	1.36103e-13
STIM1	6.63223e-14	0.102667	0.514	0.382	1.48316e-09	1.37206e-13
BTBD10	6.72135e-14	0.0530698	0.329	0.233	1.5031e-09	1.39017e-13
GBA	6.78526e-14	0.0421923	0.204	0.134	1.51739e-09	1.40306e-13
TSPYL2	6.85248e-14	-0.86617	0.235	0.279	1.53242e-09	1.41662e-13
AKAP8	6.85863e-14	0.0439661	0.234	0.157	1.5338e-09	1.41756e-13
AIMP1	6.89173e-14	0.0895074	0.512	0.374	1.5412e-09	1.42406e-13
C1QBP	6.89468e-14	-0.333458	0.634	0.622	1.54186e-09	1.42434e-13
UHMK1	6.91158e-14	0.104105	0.533	0.393	1.54564e-09	1.42749e-13
AP5S1	6.91762e-14	0.113567	0.128	0.076	1.54699e-09	1.4284e-13
TWISTNB	7.01464e-14	0.0511624	0.237	0.16	1.56868e-09	1.44809e-13
GXYLT1	7.1376e-14	0.0815198	0.188	0.122	1.59618e-09	1.47313e-13
BTLA	7.14742e-14	0.201778	0.126	0.075	1.59838e-09	1.47481e-13
CLUAP1	7.33921e-14	-1.11476	0.14	0.188	1.64127e-09	1.51403e-13
RMND5B	7.42662e-14	-1.1654	0.093	0.141	1.66082e-09	1.5317e-13
COP1	7.47149e-14	0.13519	0.576	0.439	1.67085e-09	1.54059e-13
KRIT1	7.54218e-14	0.0663808	0.384	0.274	1.68666e-09	1.5548e-13
CHSY1	7.58275e-14	0.280117	0.171	0.111	1.69573e-09	1.56279e-13
DHTKD1	7.59796e-14	0.219262	0.128	0.077	1.69913e-09	1.56556e-13
GABPB2	7.62479e-14	-0.00951896	0.175	0.111	1.70513e-09	1.57072e-13
WDFY1	7.64589e-14	0.00181074	0.3	0.209	1.70985e-09	1.57469e-13
DCAF7	7.87579e-14	0.118696	0.498	0.372	1.76126e-09	1.62166e-13
NDUFS1	8.0035e-14	0.0305988	0.325	0.225	1.78982e-09	1.64757e-13
PWP1	8.07954e-14	0.0538329	0.46	0.333	1.80683e-09	1.66283e-13
PRKAR2A	8.08174e-14	0.0797802	0.387	0.276	1.80732e-09	1.66289e-13
KCNQ5	8.1556e-14	0.45736	0.173	0.114	1.82384e-09	1.6777e-13
EHBP1	8.33854e-14	0.0740684	0.277	0.191	1.86475e-09	1.71493e-13
SMG1	8.35996e-14	0.126263	0.639	0.49	1.86954e-09	1.71893e-13
POC5	8.42623e-14	0.0833043	0.207	0.136	1.88436e-09	1.73215e-13
CEP104	8.46887e-14	0.108796	0.225	0.151	1.89389e-09	1.7405e-13
UBE2L6	8.74017e-14	-0.408306	0.667	0.61	1.95457e-09	1.79584e-13
DNASE2	8.75514e-14	0.0521133	0.291	0.201	1.95791e-09	1.79849e-13
NFYC	8.8612e-14	0.0148502	0.391	0.275	1.98163e-09	1.81985e-13
ELAC1	8.88564e-14	0.104947	0.142	0.087	1.9871e-09	1.82444e-13
PRRC2B	9.1556e-14	0.160219	0.69	0.54	2.04747e-09	1.87943e-13
ACTR10	9.16471e-14	0.0497946	0.402	0.287	2.0495e-09	1.88086e-13
PPM1B	9.42086e-14	0.151896	0.518	0.387	2.10679e-09	1.93298e-13
VKORC1L1	9.4766e-14	0.0205265	0.169	0.107	2.11925e-09	1.94396e-13
NUP50-DT	9.48824e-14	0.221251	0.128	0.078	2.12185e-09	1.94589e-13
NCL	9.70531e-14	-0.192677	0.907	0.882	2.1704e-09	1.98994e-13
HAUS8	1.01013e-13	0.0542708	0.121	0.071	2.25895e-09	2.07065e-13
ARF1	1.01939e-13	0.105971	0.876	0.781	2.27966e-09	2.08914e-13
ATG4D	1.0302e-13	0.100232	0.221	0.147	2.30383e-09	2.1108e-13
NUP133	1.0334e-13	0.0138878	0.262	0.178	2.311e-09	2.11687e-13
WDR83	1.03404e-13	-0.0251682	0.183	0.117	2.31243e-09	2.11768e-13
BTN2A1	1.05228e-13	0.0869283	0.25	0.171	2.35322e-09	2.15453e-13
YIPF4	1.05491e-13	0.0868051	0.449	0.329	2.3591e-09	2.15941e-13
IDNK	1.07518e-13	0.156394	0.167	0.107	2.40442e-09	2.20038e-13
PAFAH1B3	1.08437e-13	0.0532468	0.341	0.242	2.42497e-09	2.21867e-13
SURF1	1.097e-13	0.0415018	0.491	0.355	2.45323e-09	2.244e-13
SNX17	1.10004e-13	0.144619	0.625	0.474	2.46002e-09	2.24969e-13
KCNQ1	1.10947e-13	-1.09848	0.077	0.123	2.48112e-09	2.26845e-13
LRRC41	1.11818e-13	0.0712098	0.264	0.181	2.50059e-09	2.28572e-13
ZNF544	1.14591e-13	0.0553978	0.181	0.116	2.56261e-09	2.34186e-13
LRRC47	1.15924e-13	0.0871659	0.297	0.207	2.59241e-09	2.36854e-13
FGD3	1.16485e-13	-0.475107	0.571	0.546	2.60496e-09	2.37945e-13
ABHD17B	1.17907e-13	0.184427	0.176	0.115	2.63676e-09	2.40794e-13
BIRC2	1.1823e-13	-0.665163	0.366	0.386	2.64398e-09	2.41396e-13
RAB4B	1.18459e-13	0.0958708	0.486	0.359	2.64909e-09	2.41807e-13
ARMC1	1.18556e-13	-0.0109451	0.283	0.195	2.65126e-09	2.41949e-13
RNF6	1.19623e-13	0.0649021	0.299	0.209	2.67513e-09	2.4407e-13
YPEL5	1.20039e-13	0.145938	0.613	0.467	2.68443e-09	2.44861e-13
IGBP1	1.20887e-13	0.152681	0.721	0.565	2.70339e-09	2.46533e-13
ODF3B	1.23529e-13	0.387997	0.106	0.061	2.76248e-09	2.51864e-13
TTC5	1.24219e-13	0.107854	0.175	0.113	2.77792e-09	2.53212e-13
ASXL1	1.2447e-13	0.13717	0.626	0.478	2.78351e-09	2.53663e-13
GLYR1	1.25929e-13	0.0671667	0.342	0.243	2.81614e-09	2.56577e-13
CCM2	1.27496e-13	-0.341295	0.717	0.665	2.8512e-09	2.5971e-13
HSPBP1	1.27642e-13	0.0778997	0.179	0.115	2.85447e-09	2.59947e-13
PXMP4	1.31091e-13	0.239474	0.129	0.078	2.93159e-09	2.66908e-13
GPS1	1.31513e-13	0.0579198	0.368	0.262	2.94103e-09	2.67706e-13
GPCPD1	1.31742e-13	0.133096	0.44	0.325	2.94615e-09	2.68109e-13
FLYWCH2	1.34602e-13	0.0309395	0.357	0.25	3.01011e-09	2.73866e-13
GLUD1	1.34865e-13	0.110149	0.512	0.379	3.01599e-09	2.74338e-13
SHPRH	1.37599e-13	-0.00515104	0.347	0.246	3.07712e-09	2.79833e-13
RAB11FIP2	1.39135e-13	0.0644031	0.236	0.16	3.11146e-09	2.82891e-13
AUP1	1.41159e-13	-0.421939	0.582	0.562	3.15673e-09	2.8694e-13
C11orf80	1.45268e-13	0.0866459	0.124	0.074	3.24863e-09	2.95224e-13
EMC4	1.46352e-13	0.0769549	0.567	0.417	3.27287e-09	2.97358e-13
CERT1	1.60879e-13	0.0484776	0.389	0.279	3.59774e-09	3.26799e-13
TRIM25	1.73939e-13	0.146077	0.194	0.129	3.8898e-09	3.53246e-13
CARF	1.771e-13	0.167485	0.193	0.128	3.96048e-09	3.59581e-13
DCAF11	1.81707e-13	0.0529642	0.405	0.289	4.06351e-09	3.68849e-13
GAPVD1	1.82322e-13	0.101229	0.349	0.249	4.07727e-09	3.70013e-13
CD101	1.8501e-13	0.566519	0.101	0.058	4.13738e-09	3.75381e-13
DNMT1	1.86306e-13	0.280185	0.554	0.452	4.16637e-09	3.77923e-13
TRIM8	1.91612e-13	0.0974565	0.335	0.24	4.28503e-09	3.88597e-13
RP2	1.92618e-13	0.114154	0.111	0.065	4.30752e-09	3.90546e-13
PIM2	1.93957e-13	-0.573918	0.419	0.438	4.33746e-09	3.9317e-13
NUP42	1.98617e-13	0.0713355	0.347	0.248	4.44167e-09	4.02522e-13
FAM89A	2.00436e-13	-1.3907	0.065	0.108	4.48236e-09	4.06115e-13
RCN1	2.01146e-13	0.152773	0.152	0.095	4.49823e-09	4.07459e-13
CPQ	2.04762e-13	0.100996	0.222	0.149	4.57909e-09	4.14688e-13
RPS4X	2.06357e-13	-0.0882587	0.998	0.998	4.61476e-09	4.17821e-13
IRF2BPL	2.10292e-13	-1.12746	0.079	0.124	4.70276e-09	4.2569e-13
SNRNP70	2.10407e-13	0.0933546	0.57	0.433	4.70532e-09	4.25824e-13
SLC12A2	2.1086e-13	0.128255	0.151	0.095	4.71546e-09	4.26643e-13
CDC25B	2.11532e-13	-0.532881	0.432	0.457	4.73049e-09	4.27904e-13
MRM3	2.14569e-13	0.0476606	0.17	0.109	4.79841e-09	4.33947e-13
RBM28	2.18989e-13	0.0604661	0.207	0.137	4.89725e-09	4.42784e-13
SCAMP2	2.2666e-13	0.147478	0.707	0.555	5.06881e-09	4.58189e-13
NAA30	2.28081e-13	0.117908	0.183	0.119	5.10058e-09	4.60955e-13
FBXO30	2.3152e-13	0.299729	0.105	0.061	5.17748e-09	4.67796e-13
CNOT10	2.40764e-13	0.0292478	0.264	0.18	5.38421e-09	4.86363e-13
TGFBR1	2.51124e-13	0.0654281	0.307	0.217	5.61588e-09	5.07173e-13
GOLGA4	2.52892e-13	0.0694174	0.619	0.468	5.65541e-09	5.10625e-13
SNX11	2.53001e-13	0.211828	0.148	0.093	5.65787e-09	5.10729e-13
RPE	2.56803e-13	0.143753	0.133	0.081	5.74289e-09	5.18284e-13
CCNT2	2.67975e-13	0.0752743	0.339	0.24	5.99273e-09	5.40707e-13
GDI2	2.70565e-13	0.125694	0.726	0.586	6.05064e-09	5.45806e-13
RANGRF	2.70648e-13	0.014753	0.375	0.266	6.05251e-09	5.45849e-13
KAT7	2.7101e-13	0.0706984	0.285	0.199	6.0606e-09	5.46453e-13
ZFYVE19	2.72746e-13	0.224804	0.143	0.09	6.09942e-09	5.49826e-13
TRMT112	2.74351e-13	-0.245652	0.833	0.8	6.13532e-09	5.52935e-13
ACP2	2.7497e-13	0.157099	0.119	0.071	6.14915e-09	5.54054e-13
MICALL1	2.77154e-13	0.221727	0.138	0.086	6.198e-09	5.58327e-13
UBQLN2	2.78015e-13	-0.774899	0.31	0.339	6.21725e-09	5.59932e-13
PSENEN	2.94105e-13	0.0586935	0.478	0.347	6.57707e-09	5.92085e-13
RAB11FIP4	2.94115e-13	0.162439	0.179	0.117	6.57729e-09	5.92085e-13
LYRM4	2.94911e-13	0.0650413	0.225	0.152	6.5951e-09	5.93552e-13
CTDSPL2	2.97081e-13	0.0245015	0.298	0.207	6.64362e-09	5.97729e-13
COQ7	2.97123e-13	0.260335	0.102	0.059	6.64457e-09	5.97729e-13
SART3	2.98344e-13	0.0695005	0.272	0.189	6.67187e-09	6.00048e-13
POLR3A	3.01639e-13	0.1523	0.161	0.103	6.74556e-09	6.06536e-13
NDUFA8	3.05587e-13	0.0144152	0.416	0.296	6.83384e-09	6.14332e-13
SEPTIN6	3.08057e-13	0.133872	0.897	0.83	6.88909e-09	6.19157e-13
SBF2	3.13197e-13	-1.06681	0.116	0.164	7.00403e-09	6.29343e-13
CHMP4A	3.14588e-13	0.119679	0.632	0.478	7.03514e-09	6.31992e-13
MTF2	3.27966e-13	0.0348047	0.374	0.266	7.3343e-09	6.58716e-13
GGA1	3.37072e-13	0.139517	0.307	0.219	7.53794e-09	6.7685e-13
PSMD12	3.37173e-13	0.0166825	0.376	0.268	7.5402e-09	6.76898e-13
DHX35	3.44425e-13	0.198796	0.109	0.063	7.70237e-09	6.91298e-13
PIGS	3.44696e-13	0.0555339	0.234	0.158	7.70845e-09	6.91684e-13
SNRPE	3.53141e-13	0.163743	0.554	0.43	7.89728e-09	7.08466e-13
FGFBP2	3.54972e-13	0.0405769	0.392	0.291	7.93823e-09	7.11977e-13
RBM5	3.63863e-13	0.0684265	0.342	0.244	8.13707e-09	7.29644e-13
EMC2	3.67037e-13	0.0126667	0.284	0.198	8.20805e-09	7.35839e-13
CARNMT1	3.74025e-13	0.06255	0.225	0.152	8.36433e-09	7.49678e-13
COQ9	3.7521e-13	0.0622739	0.203	0.135	8.39082e-09	7.5188e-13
MAN1B1	3.78089e-13	0.121953	0.282	0.199	8.45521e-09	7.57477e-13
MPP1	3.80675e-13	0.154827	0.132	0.081	8.51304e-09	7.62483e-13
PARG	3.84284e-13	-0.0147108	0.243	0.164	8.59375e-09	7.69536e-13
RARS2	3.91374e-13	0.0461336	0.337	0.238	8.75229e-09	7.83553e-13
DIP2A	3.94101e-13	0.0495481	0.458	0.333	8.81329e-09	7.88834e-13
ABCC4	3.98416e-13	0.356169	0.104	0.061	8.90979e-09	7.97288e-13
MLEC	3.99947e-13	0.0502272	0.397	0.287	8.94403e-09	8.00169e-13
RBM38	4.03636e-13	-0.515485	0.476	0.479	9.0265e-09	8.07364e-13
MFAP1	4.06514e-13	0.0502535	0.281	0.197	9.09087e-09	8.12935e-13
TBC1D23	4.14675e-13	-0.0243552	0.265	0.182	9.27337e-09	8.29065e-13
UNC119	4.16297e-13	0.0332873	0.316	0.223	9.30966e-09	8.32119e-13
CHIC2	4.34204e-13	0.13569	0.565	0.428	9.7101e-09	8.67714e-13
NDUFB5	4.34951e-13	0.11343	0.535	0.398	9.72681e-09	8.69008e-13
YTHDF3	4.35839e-13	0.0929554	0.28	0.195	9.74668e-09	8.70585e-13
CCND2	4.399e-13	0.203118	0.334	0.244	9.83749e-09	8.78496e-13
IL15RA	4.55859e-13	0.266721	0.131	0.081	1.01944e-08	9.10158e-13
USP7	4.58522e-13	0.0261215	0.433	0.312	1.02539e-08	9.15266e-13
XXYLT1	4.6415e-13	0.195273	0.1	0.057	1.03798e-08	9.26288e-13
ZDHHC17	4.64685e-13	0.0245191	0.216	0.146	1.03917e-08	9.27145e-13
CHM	4.71821e-13	0.055386	0.228	0.155	1.05513e-08	9.41169e-13
ORC3	4.76555e-13	0.0514222	0.245	0.168	1.06572e-08	9.50396e-13
CANT1	4.92015e-13	0.0076559	0.188	0.123	1.10029e-08	9.81004e-13
GTF2A1	5.00646e-13	0.0417756	0.226	0.152	1.1196e-08	9.97986e-13
AC008875.3	5.04012e-13	0.103837	0.449	0.33	1.12712e-08	1.00447e-12
FNIP1	5.12856e-13	0.0696457	0.416	0.301	1.1469e-08	1.02186e-12
NDUFB9	5.1639e-13	0.130589	0.808	0.698	1.1548e-08	1.02867e-12
TTF1	5.25624e-13	-0.0486649	0.267	0.183	1.17545e-08	1.04682e-12
ZNF277	5.32956e-13	0.0842173	0.402	0.293	1.19185e-08	1.06118e-12
SBDS	5.37407e-13	-0.633662	0.372	0.395	1.2018e-08	1.0698e-12
PSMG3	5.37876e-13	-0.0291989	0.271	0.186	1.20285e-08	1.07033e-12
POLR2D	5.37918e-13	0.0266576	0.252	0.172	1.20295e-08	1.07033e-12
RAD51-AS1	5.39123e-13	0.251827	0.137	0.086	1.20564e-08	1.07249e-12
FAM174A	5.65175e-13	0.358675	0.116	0.07	1.2639e-08	1.12406e-12
DDIT3	5.66674e-13	-0.889065	0.242	0.284	1.26725e-08	1.12678e-12
GATB	5.67205e-13	0.11373	0.115	0.068	1.26844e-08	1.12758e-12
ZNF257	5.7232e-13	0.18772	0.107	0.063	1.27988e-08	1.13749e-12
CMTR1	5.78062e-13	0.120778	0.195	0.131	1.29272e-08	1.14864e-12
JHY	5.83126e-13	0.0602323	0.138	0.086	1.30404e-08	1.15844e-12
ARID1A	6.06027e-13	0.0705675	0.47	0.347	1.35526e-08	1.20367e-12
PTER	6.08761e-13	-0.00948892	0.193	0.127	1.36137e-08	1.20882e-12
HCFC2	6.24609e-13	0.201604	0.115	0.069	1.39681e-08	1.24001e-12
MAP3K13	6.41395e-13	0.0415651	0.211	0.141	1.43435e-08	1.27305e-12
DHDDS	6.54207e-13	0.091818	0.139	0.086	1.463e-08	1.29818e-12
ASB1	6.60234e-13	0.0934312	0.199	0.132	1.47648e-08	1.30984e-12
ATG4B	6.6808e-13	0.0160075	0.366	0.262	1.49403e-08	1.32511e-12
BTRC	6.7243e-13	0.110667	0.237	0.164	1.50375e-08	1.33343e-12
NAA40	6.79334e-13	0.110684	0.128	0.078	1.51919e-08	1.34682e-12
MINPP1	6.89685e-13	0.150917	0.152	0.097	1.54234e-08	1.36703e-12
HLA-E	6.94045e-13	-0.111999	0.993	0.986	1.55209e-08	1.37536e-12
MTMR9	6.9434e-13	0.0775093	0.154	0.097	1.55275e-08	1.37564e-12
ARIH1	7.03359e-13	0.11728	0.552	0.416	1.57292e-08	1.39319e-12
SDHAF2	7.14781e-13	0.106867	0.597	0.448	1.59846e-08	1.41549e-12
ZNF789	7.39555e-13	0.132934	0.139	0.087	1.65387e-08	1.46422e-12
BBS2	7.42305e-13	-1.04504	0.115	0.161	1.66002e-08	1.46933e-12
GTF3C5	7.50833e-13	-0.0141336	0.259	0.177	1.67909e-08	1.48588e-12
FUNDC1	7.57567e-13	0.0421555	0.237	0.162	1.69415e-08	1.49887e-12
KDM4B	7.78549e-13	0.0759593	0.212	0.143	1.74107e-08	1.54003e-12
TTLL1	7.88603e-13	0.263419	0.116	0.07	1.76355e-08	1.55957e-12
MOB1B	8.00628e-13	0.293628	0.153	0.099	1.79044e-08	1.58299e-12
PDHA1	8.12393e-13	0.0300466	0.303	0.213	1.81676e-08	1.60589e-12
PRDX5	8.16448e-13	0.164192	0.79	0.668	1.82582e-08	1.61354e-12
NOP2	8.21453e-13	-0.847079	0.225	0.267	1.83702e-08	1.62307e-12
CRADD	8.35814e-13	0.0466939	0.214	0.143	1.86913e-08	1.65107e-12
PRELID1	8.46319e-13	0.146794	0.758	0.627	1.89262e-08	1.67144e-12
SLC25A1	8.56628e-13	-0.00695009	0.36	0.256	1.91568e-08	1.69142e-12
ZDHHC6	8.60364e-13	0.0222584	0.362	0.261	1.92403e-08	1.69841e-12
RNF4	8.62648e-13	0.0330133	0.445	0.323	1.92914e-08	1.70254e-12
DNAJC10	8.76449e-13	0.108858	0.228	0.157	1.96e-08	1.72939e-12
SDF2	8.77324e-13	0.0163113	0.411	0.296	1.96196e-08	1.73072e-12
BDH2	8.82429e-13	0.149347	0.218	0.15	1.97338e-08	1.7404e-12
PMS2	8.82775e-13	0.019687	0.3	0.21	1.97415e-08	1.74069e-12
RNF125	8.87175e-13	0.0788997	0.52	0.391	1.98399e-08	1.74897e-12
TADA2A	8.89913e-13	0.0858943	0.133	0.082	1.99011e-08	1.75398e-12
HDHD5	8.96618e-13	-1.06136	0.134	0.179	2.00511e-08	1.76679e-12
CWC15	8.97872e-13	0.0408045	0.524	0.385	2.00791e-08	1.76887e-12
WDR18	8.98181e-13	-0.0137495	0.259	0.177	2.0086e-08	1.76908e-12
USP20	9.13972e-13	0.034268	0.314	0.223	2.04392e-08	1.79977e-12
SF3B2	9.1568e-13	0.107	0.849	0.731	2.04774e-08	1.80273e-12
ZNF350	9.16292e-13	0.198877	0.178	0.118	2.0491e-08	1.80353e-12
PIGG	9.18003e-13	0.0452408	0.214	0.144	2.05293e-08	1.80649e-12
IRAK4	9.22557e-13	0.0866276	0.427	0.316	2.06311e-08	1.81505e-12
RABGGTA	9.24425e-13	0.0664361	0.205	0.138	2.06729e-08	1.81831e-12
PSMA5	9.2931e-13	0.120129	0.772	0.644	2.07822e-08	1.82751e-12
SLC49A4	9.30874e-13	0.164115	0.16	0.104	2.08171e-08	1.83018e-12
EHMT2	9.56994e-13	0.0407058	0.31	0.22	2.14013e-08	1.88111e-12
AL096870.8	9.62854e-13	0.309581	0.11	0.066	2.15323e-08	1.8922e-12
CCDC117	9.79807e-13	0.129135	0.109	0.065	2.19114e-08	1.92508e-12
POC1B	9.82554e-13	0.116452	0.241	0.167	2.19728e-08	1.93005e-12
NPIPB5	9.84512e-13	0.191661	0.148	0.095	2.20166e-08	1.93346e-12
SAR1B	1.00866e-12	-0.0347128	0.358	0.253	2.25567e-08	1.98044e-12
HPS5	1.01977e-12	0.0460998	0.171	0.111	2.28051e-08	2.0018e-12
ARHGAP17	1.0262e-12	0.0344886	0.383	0.275	2.29488e-08	2.01397e-12
CASC4	1.02952e-12	0.0375541	0.394	0.287	2.30232e-08	2.02004e-12
ASB16-AS1	1.03429e-12	0.118404	0.149	0.095	2.31298e-08	2.02894e-12
DPY19L4	1.0541e-12	0.240873	0.124	0.076	2.35729e-08	2.06734e-12
TOP3A	1.05745e-12	0.0611092	0.154	0.098	2.36477e-08	2.07344e-12
AC068282.1	1.09254e-12	0.216168	0.132	0.082	2.44324e-08	2.14176e-12
C5orf15	1.09807e-12	0.0889529	0.219	0.148	2.45562e-08	2.15214e-12
XPO4	1.11716e-12	0.0190772	0.352	0.25	2.4983e-08	2.18905e-12
RAB39B	1.18412e-12	0.0667751	0.169	0.11	2.64804e-08	2.31973e-12
SNRPG	1.19355e-12	0.13796	0.794	0.69	2.66914e-08	2.33769e-12
SMARCA2	1.20789e-12	0.151967	0.647	0.508	2.70121e-08	2.36525e-12
IPP	1.22787e-12	0.188388	0.155	0.101	2.74589e-08	2.40384e-12
ZNF430	1.2341e-12	0.0125121	0.367	0.262	2.75983e-08	2.4155e-12
ZNHIT6	1.28427e-12	0.0529186	0.222	0.151	2.87201e-08	2.51312e-12
C3orf38	1.29452e-12	-0.010403	0.28	0.194	2.89493e-08	2.53261e-12
TWF1	1.3212e-12	-0.0486568	0.257	0.176	2.95459e-08	2.58423e-12
QSOX1	1.35605e-12	0.17099	0.17	0.112	3.03253e-08	2.65181e-12
YLPM1	1.37155e-12	0.0478847	0.409	0.299	3.0672e-08	2.68152e-12
PAIP2	1.38777e-12	0.124988	0.808	0.662	3.10346e-08	2.71262e-12
DHRS1	1.39567e-12	0.13862	0.164	0.107	3.12113e-08	2.72746e-12
GSTP1	1.41107e-12	0.153605	0.903	0.847	3.15557e-08	2.75694e-12
NEK9	1.41731e-12	0.0420654	0.377	0.272	3.16954e-08	2.76852e-12
ATP9B	1.43088e-12	0.075956	0.428	0.314	3.19988e-08	2.7944e-12
BRF1	1.43348e-12	0.213914	0.158	0.103	3.20569e-08	2.79885e-12
LRCH3	1.43644e-12	0.0336337	0.409	0.293	3.21231e-08	2.80401e-12
TSPO	1.45197e-12	0.154946	0.758	0.621	3.24704e-08	2.83369e-12
TEFM	1.47577e-12	0.154397	0.183	0.122	3.30026e-08	2.87949e-12
TMEM71	1.48614e-12	0.187328	0.319	0.235	3.32346e-08	2.89909e-12
WRAP53	1.48807e-12	0.0692331	0.122	0.074	3.32776e-08	2.90219e-12
ACP1	1.51426e-12	0.109695	0.63	0.486	3.38633e-08	2.95262e-12
FKBP8	1.51627e-12	0.136629	0.847	0.723	3.39083e-08	2.95588e-12
MIR181A1HG	1.54243e-12	-0.97052	0.15	0.196	3.44933e-08	3.0062e-12
ARHGAP5	1.56703e-12	-0.984073	0.14	0.187	3.50434e-08	3.05347e-12
HACL1	1.58208e-12	0.037967	0.308	0.216	3.538e-08	3.08211e-12
CES2	1.585e-12	0.115753	0.158	0.102	3.54453e-08	3.08695e-12
PSMF1	1.58527e-12	0.0887698	0.611	0.459	3.54513e-08	3.08695e-12
TLK1	1.58806e-12	0.124007	0.567	0.431	3.55139e-08	3.09171e-12
CCDC88C	1.60636e-12	0.117658	0.641	0.498	3.59231e-08	3.12664e-12
CD164	1.63822e-12	0.131219	0.721	0.581	3.66356e-08	3.18794e-12
TMEM208	1.65256e-12	0.012336	0.349	0.248	3.69561e-08	3.21512e-12
ZNF852	1.65402e-12	0.22815	0.125	0.077	3.69889e-08	3.21726e-12
ST3GAL3	1.70575e-12	0.14778	0.185	0.123	3.81456e-08	3.31713e-12
HEATR5A	1.71522e-12	0.232544	0.105	0.062	3.83574e-08	3.3348e-12
NDC1	1.72411e-12	0.0644883	0.14	0.087	3.85563e-08	3.35135e-12
FTO	1.75059e-12	0.0721898	0.317	0.227	3.91484e-08	3.40206e-12
PKNOX1	1.7836e-12	0.0862554	0.162	0.104	3.98867e-08	3.46545e-12
VPS72	1.79645e-12	0.0163887	0.352	0.249	4.01739e-08	3.48963e-12
TCF3	1.86858e-12	-0.0187119	0.233	0.158	4.17871e-08	3.62896e-12
AC009133.1	1.9341e-12	0.318945	0.11	0.066	4.32523e-08	3.75537e-12
MDM1	1.96228e-12	0.0366877	0.161	0.104	4.38826e-08	3.80924e-12
DMAP1	1.97674e-12	-0.00946868	0.246	0.169	4.42059e-08	3.83646e-12
ZNF431	1.99936e-12	0.0407372	0.337	0.242	4.47117e-08	3.8795e-12
GPATCH2L	2.09225e-12	-0.00628584	0.299	0.209	4.67889e-08	4.05883e-12
TUBGCP3	2.09944e-12	0.0791279	0.216	0.147	4.69498e-08	4.07188e-12
FUCA1	2.13498e-12	0.186917	0.116	0.071	4.77445e-08	4.13988e-12
ST6GAL1	2.17307e-12	-0.518941	0.467	0.476	4.85963e-08	4.21282e-12
TMEM43	2.18658e-12	0.0482755	0.336	0.241	4.88985e-08	4.23808e-12
INKA2	2.2222e-12	0.318012	0.111	0.067	4.96951e-08	4.30616e-12
COA6-AS1	2.2236e-12	0.203434	0.166	0.11	4.97264e-08	4.30792e-12
INPPL1	2.22489e-12	0.251095	0.154	0.1	4.97553e-08	4.30947e-12
CCNL2	2.28069e-12	-0.745874	0.282	0.316	5.1003e-08	4.41656e-12
RMI1	2.28438e-12	0.0847606	0.12	0.073	5.10856e-08	4.42273e-12
C2orf68	2.29762e-12	-0.012356	0.23	0.156	5.13816e-08	4.44738e-12
TAF12	2.36286e-12	0.0385894	0.384	0.277	5.28405e-08	4.57265e-12
2025-03-09	2.41144e-12	-0.729903	0.279	0.315	5.39269e-08	4.66563e-12
WASL	2.4414e-12	0.0306781	0.228	0.156	5.4597e-08	4.72256e-12
SLC35A3	2.46433e-12	0.0324153	0.201	0.135	5.51099e-08	4.76587e-12
ARFGEF2	2.54033e-12	0.0657173	0.283	0.2	5.68094e-08	4.91176e-12
ADAT2	2.60788e-12	0.367913	0.109	0.066	5.83199e-08	5.04124e-12
PABPC1L	2.66207e-12	0.295029	0.102	0.06	5.95318e-08	5.14486e-12
POGLUT1	2.73044e-12	0.114817	0.233	0.162	6.10607e-08	5.27583e-12
POP5	2.8547e-12	0.032461	0.385	0.278	6.38396e-08	5.51471e-12
UBE3A	2.97481e-12	0.0967248	0.619	0.472	6.65256e-08	5.74548e-12
RFC1	3.03151e-12	0.0789282	0.537	0.407	6.77937e-08	5.8537e-12
N4BP2L2	3.05892e-12	-0.207491	0.845	0.786	6.84065e-08	5.90531e-12
KANSL2	3.0628e-12	-0.0110553	0.264	0.182	6.84933e-08	5.9115e-12
SRP19	3.12707e-12	0.0514093	0.613	0.463	6.99308e-08	6.03423e-12
COX5B	3.14819e-12	0.119059	0.909	0.821	7.0403e-08	6.07364e-12
KIAA1586	3.16526e-12	0.0341399	0.169	0.111	7.07847e-08	6.10522e-12
PLEKHA5	3.21001e-12	0.097736	0.105	0.062	7.17854e-08	6.19017e-12
TIMM17B	3.21805e-12	0.0418588	0.446	0.324	7.19653e-08	6.20432e-12
ELMO2	3.22469e-12	0.141182	0.186	0.125	7.21138e-08	6.21576e-12
HAX1	3.28409e-12	-0.481332	0.507	0.497	7.34422e-08	6.32886e-12
PRDX1	3.30532e-12	-0.248555	0.791	0.764	7.39169e-08	6.36837e-12
TICAM1	3.30638e-12	0.0215463	0.143	0.09	7.39406e-08	6.36901e-12
ATP5PF	3.31102e-12	0.110108	0.82	0.709	7.40443e-08	6.37653e-12
MBD4	3.38866e-12	-0.00975681	0.426	0.309	7.57806e-08	6.52463e-12
SCAMP1	3.39734e-12	0.0214816	0.216	0.147	7.59746e-08	6.53989e-12
ZNF282	3.41862e-12	0.210094	0.107	0.064	7.64505e-08	6.57941e-12
BCL2L13	3.46267e-12	0.0219637	0.263	0.183	7.74357e-08	6.66273e-12
CXorf38	3.4717e-12	0.0458003	0.291	0.206	7.76375e-08	6.67863e-12
RECK	3.52335e-12	0.0456247	0.17	0.112	7.87927e-08	6.77651e-12
SEC22C	3.54793e-12	0.0351325	0.294	0.207	7.93422e-08	6.82227e-12
DGAT1	3.55642e-12	0.0465973	0.238	0.164	7.95321e-08	6.8371e-12
LTBP3	3.62592e-12	-0.973387	0.152	0.196	8.10865e-08	6.96919e-12
ZC3H4	3.62909e-12	0.134705	0.187	0.126	8.11574e-08	6.97375e-12
C1orf35	3.64442e-12	-0.00647392	0.267	0.187	8.15003e-08	7.00168e-12
AP5M1	3.68859e-12	0.0323672	0.3	0.211	8.24879e-08	7.08497e-12
STK17A	3.72278e-12	0.111984	0.941	0.86	8.32526e-08	7.14908e-12
DDIT4	3.73997e-12	0.131114	0.216	0.149	8.3637e-08	7.18051e-12
ME2	3.79963e-12	0.0311743	0.386	0.28	8.49712e-08	7.29347e-12
HEATR6	3.81025e-12	0.131186	0.148	0.095	8.52086e-08	7.31224e-12
LINC01278	3.85783e-12	0.0589131	0.253	0.177	8.62727e-08	7.40193e-12
CASS4	3.86519e-12	0.305505	0.135	0.086	8.64372e-08	7.41442e-12
SSBP2	3.86984e-12	-0.86475	0.184	0.229	8.65413e-08	7.42172e-12
MLKL	3.9241e-12	0.145959	0.12	0.073	8.77547e-08	7.52414e-12
HIBADH	4.03446e-12	0.0367896	0.283	0.2	9.02227e-08	7.73404e-12
MEI1	4.09863e-12	0.0611554	0.2	0.135	9.16577e-08	7.85534e-12
BOD1L1	4.11634e-12	0.0840615	0.671	0.51	9.20536e-08	7.88754e-12
TMEM175	4.11898e-12	0.0344221	0.228	0.157	9.21128e-08	7.89089e-12
SCNM1	4.17305e-12	0.00200544	0.437	0.316	9.33219e-08	7.99272e-12
ABHD4	4.19928e-12	0.24861	0.113	0.068	9.39085e-08	8.04119e-12
AGL	4.22993e-12	0.0497793	0.269	0.19	9.4594e-08	8.09812e-12
NR2C2	4.24268e-12	0.0124632	0.309	0.22	9.4879e-08	8.12074e-12
MIR762HG	4.28029e-12	0.136325	0.112	0.068	9.572e-08	8.19094e-12
MTHFD2L	4.28217e-12	0.127691	0.179	0.12	9.57621e-08	8.19274e-12
KDM5C	4.29724e-12	0.03288	0.281	0.2	9.60991e-08	8.21978e-12
NFAT5	4.36443e-12	0.105101	0.49	0.373	9.76016e-08	8.34648e-12
HACD2	4.46476e-12	-0.0786472	0.192	0.127	9.98454e-08	8.53649e-12
PIGBOS1	4.54625e-12	0.0623702	0.253	0.177	1.01668e-07	8.6904e-12
KLHDC10	4.5759e-12	0.0452726	0.232	0.16	1.02331e-07	8.74517e-12
RAN	4.60076e-12	0.235549	0.88	0.826	1.02887e-07	8.79076e-12
CHD8	4.62657e-12	0.050735	0.435	0.32	1.03464e-07	8.83814e-12
NAPA-AS1	4.63845e-12	0.313373	0.129	0.082	1.0373e-07	8.8589e-12
LINC00339	4.66075e-12	0.13854	0.213	0.147	1.04228e-07	8.89954e-12
APPL2	4.70782e-12	0.0551943	0.325	0.235	1.05281e-07	8.98747e-12
GPN2	4.72444e-12	0.0657693	0.155	0.1	1.05653e-07	9.01722e-12
LIN54	4.74364e-12	0.0582459	0.206	0.14	1.06082e-07	9.05191e-12
GIMAP4	4.77854e-12	-0.267308	0.842	0.791	1.06862e-07	9.1163e-12
MRPS24	4.77947e-12	0.12099	0.624	0.48	1.06883e-07	9.1163e-12
CC2D1A	4.79404e-12	0.0545655	0.172	0.114	1.07209e-07	9.14209e-12
DCAF16	4.86385e-12	0.108978	0.168	0.111	1.0877e-07	9.27321e-12
IRF2	4.89592e-12	0.101234	0.595	0.451	1.09487e-07	9.33079e-12
ZBTB17	4.89618e-12	0.0543176	0.173	0.114	1.09493e-07	9.33079e-12
WDR60	4.90474e-12	0.104229	0.18	0.121	1.09685e-07	9.34506e-12
USP42	4.96092e-12	0.0533886	0.22	0.15	1.10941e-07	9.45004e-12
SAMD12	4.96488e-12	-1.11206	0.1	0.144	1.1103e-07	9.45553e-12
PTPN4	4.96974e-12	0.122986	0.564	0.433	1.11138e-07	9.46272e-12
AMMECR1	5.05372e-12	0.0459919	0.224	0.154	1.13016e-07	9.62053e-12
DUSP16	5.07539e-12	0.126115	0.278	0.199	1.13501e-07	9.65968e-12
NOTCH2	5.21563e-12	0.0847061	0.207	0.142	1.16637e-07	9.92443e-12
ATP6AP1	5.25557e-12	0.0709842	0.449	0.331	1.1753e-07	9.99826e-12
RPS29	5.37062e-12	-0.108261	0.987	0.986	1.20103e-07	1.02143e-11
RNF121	5.37144e-12	0.00801519	0.157	0.101	1.20122e-07	1.02143e-11
TRIM37	5.38502e-12	0.0245814	0.213	0.146	1.20425e-07	1.02379e-11
PRDM4	5.40916e-12	0.0107653	0.159	0.103	1.20965e-07	1.02815e-11
TCTA	5.44304e-12	0.0661244	0.219	0.151	1.21723e-07	1.03437e-11
MIER1	5.4553e-12	0.0904706	0.663	0.512	1.21997e-07	1.03647e-11
HEXB	5.46278e-12	0.0257184	0.326	0.234	1.22164e-07	1.03767e-11
SULT1A1	5.61084e-12	0.238915	0.137	0.088	1.25475e-07	1.06556e-11
HNRNPK	5.66188e-12	0.108323	0.931	0.861	1.26617e-07	1.07502e-11
ADO	5.76547e-12	0.252123	0.119	0.074	1.28933e-07	1.09445e-11
INIP	5.88348e-12	0.0105999	0.212	0.144	1.31572e-07	1.11661e-11
NELFE	5.89733e-12	-0.00636722	0.363	0.26	1.31882e-07	1.119e-11
RCAN1	5.93853e-12	0.166565	0.105	0.063	1.32803e-07	1.12657e-11
NTHL1	6.15764e-12	0.0584718	0.152	0.098	1.37703e-07	1.16788e-11
SSR4	6.18776e-12	0.119946	0.905	0.801	1.38377e-07	1.17334e-11
SLC38A6	6.25071e-12	0.132668	0.137	0.087	1.39785e-07	1.18502e-11
DNAAF2	6.34559e-12	0.0110454	0.299	0.212	1.41907e-07	1.20275e-11
SLC5A3	6.39006e-12	-0.731042	0.332	0.355	1.42901e-07	1.21092e-11
ARSB	6.39294e-12	0.274295	0.105	0.063	1.42965e-07	1.2112e-11
SSRP1	6.50174e-12	0.124609	0.441	0.337	1.45398e-07	1.23155e-11
KLHDC7B	6.54676e-12	0.187728	0.173	0.116	1.46405e-07	1.2398e-11
MIF4GD	6.71499e-12	0.0563969	0.417	0.307	1.50167e-07	1.27139e-11
IRAK1BP1	6.82344e-12	0.278002	0.122	0.077	1.52593e-07	1.29164e-11
KIAA1191	6.97743e-12	0.0980699	0.257	0.18	1.56036e-07	1.32051e-11
SMIM12	7.13281e-12	-0.0231323	0.388	0.279	1.59511e-07	1.34962e-11
SSR1	7.16908e-12	0.041457	0.548	0.408	1.60322e-07	1.35619e-11
KCMF1	7.27481e-12	0.0666775	0.454	0.336	1.62686e-07	1.37589e-11
RFXAP	7.39284e-12	0.105726	0.111	0.067	1.65326e-07	1.39792e-11
GTPBP4	7.44843e-12	0.0538613	0.309	0.222	1.66569e-07	1.40812e-11
MCFD2	7.47812e-12	0.0197087	0.242	0.169	1.67233e-07	1.41343e-11
RASA1	7.59026e-12	0.098652	0.429	0.319	1.69741e-07	1.43432e-11
SND1	7.8604e-12	0.0421472	0.513	0.38	1.75782e-07	1.48504e-11
C5orf56	8.00162e-12	0.0713704	0.633	0.488	1.7894e-07	1.5114e-11
POLR2H	8.02353e-12	0.0427081	0.395	0.289	1.7943e-07	1.51521e-11
LYRM2	8.21234e-12	-0.0301636	0.436	0.317	1.83653e-07	1.55053e-11
ZSCAN29	8.28963e-12	0.17666	0.102	0.061	1.85381e-07	1.56479e-11
ILK	8.32966e-12	0.0714711	0.543	0.411	1.86276e-07	1.572e-11
BTG2	8.39024e-12	-0.544644	0.423	0.44	1.87631e-07	1.58309e-11
TRIM4	8.51718e-12	-0.725335	0.268	0.304	1.9047e-07	1.6067e-11
SVBP	8.55266e-12	0.0072746	0.387	0.282	1.91263e-07	1.61305e-11
SEPTIN2	8.62012e-12	0.0847748	0.644	0.496	1.92772e-07	1.62542e-11
SEC14L1	8.77792e-12	-0.0200857	0.247	0.171	1.96301e-07	1.65482e-11
SLC25A13	8.78943e-12	0.138358	0.135	0.086	1.96558e-07	1.65663e-11
GSS	8.82435e-12	-0.0496054	0.315	0.222	1.97339e-07	1.66285e-11
CHRNB1	8.93249e-12	0.0505128	0.165	0.109	1.99757e-07	1.68287e-11
ZNF564	8.99667e-12	0.0354225	0.156	0.102	2.01192e-07	1.69459e-11
FBXW4	9.10461e-12	0.0222402	0.268	0.19	2.03606e-07	1.71456e-11
NFU1	9.16547e-12	0.00186155	0.348	0.251	2.04968e-07	1.72565e-11
FBXL5	9.44102e-12	0.071496	0.447	0.332	2.1113e-07	1.77714e-11
PRPSAP1	9.45433e-12	0.0597669	0.337	0.245	2.11427e-07	1.77927e-11
CSTB	9.66826e-12	0.116193	0.843	0.712	2.16211e-07	1.81914e-11
SMIM20	9.81558e-12	0.0358336	0.338	0.244	2.19506e-07	1.84646e-11
CHUK	9.82044e-12	0.0976528	0.171	0.114	2.19614e-07	1.84698e-11
POLR3F	1.01134e-11	0.132886	0.118	0.072	2.26165e-07	1.90166e-11
KMT2E-AS1	1.01741e-11	0.201555	0.106	0.064	2.27523e-07	1.91266e-11
ACAD9	1.02104e-11	0.0395257	0.112	0.068	2.28336e-07	1.91908e-11
NFATC2IP	1.0361e-11	0.0643283	0.461	0.344	2.31703e-07	1.94697e-11
LRPPRC	1.04082e-11	0.0648496	0.388	0.285	2.32758e-07	1.95542e-11
UBXN4	1.04757e-11	0.11541	0.813	0.682	2.34268e-07	1.96768e-11
CEP135	1.04931e-11	-0.0107328	0.277	0.194	2.34658e-07	1.97053e-11
CNNM2	1.05349e-11	0.0826264	0.205	0.141	2.35591e-07	1.97794e-11
TIMMDC1	1.05914e-11	0.044919	0.4	0.294	2.36856e-07	1.98814e-11
TRAK1	1.0653e-11	0.173093	0.174	0.118	2.38233e-07	1.99926e-11
ATG12	1.06821e-11	0.0253134	0.486	0.361	2.38885e-07	2.00431e-11
CNOT11	1.08716e-11	0.03461	0.414	0.303	2.43121e-07	2.03941e-11
DARS2	1.08858e-11	0.102278	0.1	0.059	2.43439e-07	2.04164e-11
LUZP1	1.10194e-11	0.0264396	0.204	0.139	2.46426e-07	2.06625e-11
CD248	1.10504e-11	-0.950806	0.083	0.125	2.47119e-07	2.07162e-11
TBC1D1	1.1121e-11	0.0700556	0.526	0.396	2.487e-07	2.08442e-11
MAST3	1.12982e-11	0.118148	0.216	0.15	2.52661e-07	2.11717e-11
GBE1	1.1692e-11	0.221324	0.137	0.087	2.61467e-07	2.19049e-11
SH2D3A	1.17604e-11	-1.15018	0.075	0.115	2.62997e-07	2.20283e-11
EXOC2	1.17958e-11	0.0740782	0.41	0.306	2.63789e-07	2.20899e-11
MAP7D3	1.2287e-11	0.0947667	0.158	0.104	2.74774e-07	2.3005e-11
TMEM128	1.2374e-11	0.072275	0.232	0.162	2.76719e-07	2.31628e-11
SLC4A2	1.27146e-11	0.143751	0.109	0.066	2.84337e-07	2.37954e-11
BRPF1	1.28827e-11	0.0761372	0.155	0.102	2.88096e-07	2.41048e-11
NDUFB8	1.29169e-11	0.143945	0.823	0.708	2.88861e-07	2.41636e-11
LRRC8B	1.31667e-11	0.182432	0.197	0.136	2.94447e-07	2.46257e-11
COPS6	1.31764e-11	0.0219101	0.518	0.385	2.94663e-07	2.46385e-11
TRAPPC2L	1.32607e-11	-0.0141408	0.433	0.313	2.96549e-07	2.47909e-11
ZNF266	1.35538e-11	0.133036	0.217	0.151	3.03104e-07	2.53335e-11
BCL10	1.35831e-11	-0.056949	0.25	0.174	3.03759e-07	2.53828e-11
TMEM222	1.40373e-11	-0.037433	0.315	0.224	3.13917e-07	2.6226e-11
TOB2	1.44855e-11	0.0513836	0.175	0.117	3.23938e-07	2.70574e-11
WDTC1	1.49423e-11	0.0530004	0.215	0.148	3.34155e-07	2.79048e-11
PCF11	1.49862e-11	0.0155675	0.453	0.334	3.35136e-07	2.79808e-11
DCAF15	1.50629e-11	-0.00665026	0.307	0.218	3.36852e-07	2.81181e-11
SCAF1	1.51888e-11	0.00182273	0.215	0.147	3.39668e-07	2.83471e-11
APLP2	1.56231e-11	-0.156156	0.17	0.111	3.4938e-07	2.91514e-11
AC008083.3	1.57413e-11	0.252877	0.131	0.084	3.52023e-07	2.93657e-11
USF2	1.57618e-11	0.0473211	0.306	0.219	3.52481e-07	2.93976e-11
LMF1	1.58046e-11	0.114868	0.227	0.159	3.53439e-07	2.94712e-11
SRP54	1.5834e-11	0.0217811	0.477	0.348	3.54096e-07	2.95197e-11
UBAP1	1.58861e-11	-0.00476786	0.368	0.264	3.55261e-07	2.96105e-11
SDHB	1.61569e-11	0.024748	0.468	0.347	3.61317e-07	3.01089e-11
WBP4	1.61676e-11	-0.0614737	0.267	0.187	3.61556e-07	3.01224e-11
CDC37	1.63364e-11	0.123963	0.804	0.664	3.65331e-07	3.04304e-11
ZNF213-AS1	1.6581e-11	0.198189	0.117	0.072	3.708e-07	3.08794e-11
CUL3	1.67036e-11	0.0782914	0.632	0.49	3.73543e-07	3.11012e-11
ELP5	1.68799e-11	-0.0540078	0.367	0.264	3.77485e-07	3.14227e-11
NDUFAF7	1.69542e-11	0.0530949	0.195	0.133	3.79148e-07	3.15544e-11
DROSHA	1.72299e-11	0.0553091	0.189	0.128	3.85312e-07	3.20606e-11
ABHD18	1.72859e-11	0.0256292	0.35	0.254	3.86565e-07	3.21581e-11
DCTN6	1.74881e-11	0.0137955	0.18	0.121	3.91087e-07	3.25274e-11
ARHGDIA	1.75584e-11	0.0983519	0.757	0.632	3.92658e-07	3.26511e-11
PPP2R1A	1.7614e-11	0.111698	0.696	0.545	3.93901e-07	3.27475e-11
UCK1	1.77257e-11	-0.00844985	0.191	0.129	3.96399e-07	3.29482e-11
STX12	1.77933e-11	0.00124105	0.296	0.211	3.97912e-07	3.30669e-11
LIPE-AS1	1.79639e-11	0.191613	0.151	0.099	4.01726e-07	3.33767e-11
HECTD3	1.8252e-11	0.0582483	0.143	0.092	4.08169e-07	3.39049e-11
TFCP2	1.85574e-11	0.0149037	0.302	0.217	4.14999e-07	3.44649e-11
SH3GL1	1.87611e-11	-0.0517064	0.215	0.147	4.19554e-07	3.48358e-11
CD79A	1.88063e-11	-0.617973	0.075	0.117	4.20565e-07	3.49123e-11
SLC25A32	1.93397e-11	0.0183503	0.299	0.213	4.32493e-07	3.58948e-11
SP2	1.93629e-11	0.027237	0.241	0.169	4.33013e-07	3.59304e-11
SHISAL2A	1.95297e-11	-0.969302	0.154	0.196	4.36744e-07	3.62323e-11
C5orf22	1.9737e-11	0.0539805	0.167	0.111	4.41379e-07	3.66091e-11
MED28	1.99213e-11	0.0485635	0.444	0.33	4.45499e-07	3.6943e-11
FBXO28	2.00237e-11	-0.0773935	0.286	0.201	4.47791e-07	3.71251e-11
BCR	2.02969e-11	0.0324431	0.197	0.135	4.53899e-07	3.76236e-11
TXNL4A	2.06911e-11	0.103606	0.731	0.577	4.62715e-07	3.83462e-11
WDR55	2.07642e-11	0.00849993	0.186	0.125	4.6435e-07	3.84736e-11
AAR2	2.08468e-11	0.0480563	0.216	0.149	4.66198e-07	3.86185e-11
MLLT10	2.13063e-11	0.0170295	0.417	0.308	4.76472e-07	3.94612e-11
HP1BP3	2.14852e-11	0.204239	0.847	0.747	4.80473e-07	3.97841e-11
PRADC1	2.15847e-11	0.0602912	0.128	0.08	4.82698e-07	3.996e-11
FAM133B	2.18291e-11	0.0200211	0.496	0.367	4.88164e-07	4.03996e-11
TMEM120B	2.18314e-11	0.181831	0.161	0.107	4.88216e-07	4.03996e-11
SMIM10L1	2.19357e-11	-0.0229246	0.359	0.26	4.90548e-07	4.05841e-11
TARDBP	2.1971e-11	0.0216933	0.346	0.249	4.91338e-07	4.06408e-11
SRRT	2.31506e-11	0.015535	0.442	0.326	5.17717e-07	4.28137e-11
DDX10	2.34032e-11	0.0391762	0.21	0.144	5.23365e-07	4.32717e-11
TBC1D9B	2.35502e-11	0.0677372	0.222	0.155	5.26654e-07	4.35344e-11
CRYL1	2.45734e-11	0.139896	0.185	0.126	5.49535e-07	4.54161e-11
TEP1	2.48852e-11	0.0679328	0.14	0.09	5.56507e-07	4.59827e-11
CDS2	2.49964e-11	-0.0184915	0.383	0.277	5.58995e-07	4.61785e-11
TIMM29	2.50948e-11	-0.00319466	0.203	0.138	5.61196e-07	4.63505e-11
PEX26	2.51193e-11	0.063627	0.161	0.107	5.61743e-07	4.63859e-11
ZBED4	2.61056e-11	0.0389727	0.154	0.1	5.838e-07	4.81971e-11
RPL38	2.62387e-11	-0.116615	0.981	0.975	5.86776e-07	4.84326e-11
PDCD10	2.63361e-11	0.060525	0.573	0.435	5.88954e-07	4.86021e-11
RIF1	2.672e-11	0.0555056	0.429	0.32	5.9754e-07	4.93003e-11
ZRSR2	2.70542e-11	0.0155914	0.381	0.279	6.05013e-07	4.99063e-11
ERO1A	2.73448e-11	0.00571823	0.426	0.312	6.11513e-07	5.04318e-11
RICTOR	2.73652e-11	0.0875272	0.622	0.483	6.11967e-07	5.04587e-11
MYDGF	2.75214e-11	0.0368217	0.506	0.375	6.15462e-07	5.07361e-11
EMP3	2.77471e-11	-0.233485	0.917	0.884	6.20508e-07	5.11414e-11
COQ8A	2.78216e-11	-0.888776	0.192	0.232	6.22175e-07	5.1268e-11
PRKAG2	2.79351e-11	-0.881666	0.224	0.259	6.24712e-07	5.14661e-11
TAPT1-AS1	2.80414e-11	-1.26512	0.064	0.101	6.2709e-07	5.16512e-11
BCCIP	2.81273e-11	0.0237991	0.447	0.328	6.29011e-07	5.17985e-11
CLN3	2.82084e-11	0.0143619	0.366	0.265	6.30824e-07	5.19369e-11
SNAP23	2.84728e-11	0.0767117	0.437	0.326	6.36737e-07	5.24127e-11
NCBP2AS2	2.84982e-11	0.0466924	0.427	0.313	6.37305e-07	5.24484e-11
MAPRE1	3.00991e-11	-0.0276316	0.435	0.313	6.73106e-07	5.53831e-11
NAT9	3.01194e-11	-1.05497	0.108	0.149	6.73561e-07	5.54089e-11
ACOX1	3.02158e-11	0.143783	0.166	0.111	6.75715e-07	5.55744e-11
FMC1	3.06606e-11	0.0657801	0.348	0.254	6.85663e-07	5.63807e-11
INO80	3.07867e-11	-0.00657838	0.319	0.23	6.88482e-07	5.66006e-11
TMEM260	3.11564e-11	0.0875071	0.222	0.155	6.96751e-07	5.72684e-11
UQCR10	3.17985e-11	0.113433	0.849	0.748	7.11109e-07	5.84363e-11
MRPL46	3.18529e-11	0.00951616	0.271	0.192	7.12326e-07	5.8524e-11
RNF170	3.21424e-11	0.132553	0.164	0.11	7.18801e-07	5.90436e-11
ELL2	3.30014e-11	0.161907	0.133	0.086	7.3801e-07	6.06087e-11
CPEB2	3.32088e-11	0.129031	0.109	0.067	7.42649e-07	6.09769e-11
FBXO38	3.33781e-11	0.0248705	0.285	0.204	7.46434e-07	6.12748e-11
TGFBRAP1	3.358e-11	0.0282401	0.188	0.128	7.5095e-07	6.16326e-11
TCEAL8	3.36272e-11	-0.000341675	0.297	0.213	7.52005e-07	6.17063e-11
CDCA7L	3.42438e-11	0.0730862	0.129	0.082	7.65794e-07	6.28246e-11
TARS2	3.49352e-11	0.0160989	0.176	0.118	7.81256e-07	6.40796e-11
ACAT2	3.49717e-11	0.0181905	0.345	0.25	7.82073e-07	6.41331e-11
GDF11	3.59895e-11	0.233985	0.128	0.082	8.04833e-07	6.59858e-11
ASCC2	3.60066e-11	-0.00172467	0.341	0.248	8.05215e-07	6.60033e-11
SDF4	3.67008e-11	0.0241973	0.545	0.403	8.20739e-07	6.72617e-11
MYO19	3.67876e-11	0.132798	0.157	0.104	8.22681e-07	6.74067e-11
PLOD3	3.69582e-11	0.112214	0.13	0.083	8.26496e-07	6.77051e-11
SUPT6H	3.76008e-11	-0.0167761	0.455	0.331	8.40866e-07	6.88679e-11
NDUFB11	3.7614e-11	0.109061	0.883	0.787	8.41161e-07	6.88776e-11
FKBP11	3.84657e-11	0.118645	0.51	0.396	8.60209e-07	7.04226e-11
VPS37B	3.90762e-11	-0.015824	0.3	0.214	8.73861e-07	7.15253e-11
CSTF2T	4.02754e-11	0.00945043	0.225	0.157	9.00679e-07	7.37049e-11
NDUFB7	4.13303e-11	0.114852	0.668	0.53	9.24269e-07	7.56196e-11
GRHPR	4.23876e-11	0.0209022	0.405	0.294	9.47914e-07	7.75378e-11
UCKL1	4.28217e-11	-0.0552567	0.275	0.194	9.57621e-07	7.83155e-11
XKR6	4.32856e-11	0.0630799	0.29	0.21	9.67996e-07	7.91475e-11
UBE2G1	4.3534e-11	0.0328288	0.475	0.35	9.7355e-07	7.9585e-11
PRKCQ	4.41605e-11	0.101854	0.708	0.56	9.87561e-07	8.07134e-11
RCC1	4.48354e-11	-0.0862518	0.153	0.1	1.00265e-06	8.19299e-11
POLR2A	4.4889e-11	0.0620353	0.545	0.414	1.00385e-06	8.20106e-11
BCKDK	4.54412e-11	0.0250299	0.206	0.142	1.0162e-06	8.30022e-11
IMPDH2	4.64979e-11	-0.45148	0.455	0.47	1.03983e-06	8.49146e-11
SUCLG2	4.702e-11	0.0928335	0.545	0.414	1.05151e-06	8.58502e-11
MPLKIP	4.74847e-11	0.0090666	0.462	0.341	1.0619e-06	8.66807e-11
TAB2	4.76904e-11	0.119116	0.637	0.501	1.0665e-06	8.7038e-11
PRAF2	4.80061e-11	0.0518105	0.216	0.151	1.07356e-06	8.75959e-11
RCL1	5.0504e-11	0.00022157	0.204	0.14	1.12942e-06	9.21175e-11
TLK2	5.05052e-11	0.0566408	0.314	0.229	1.12945e-06	9.21175e-11
FAM13B	5.06477e-11	0.0741142	0.514	0.388	1.13263e-06	9.23581e-11
AC011476.3	5.12708e-11	0.137143	0.115	0.072	1.14657e-06	9.34749e-11
NUP62	5.30792e-11	-0.086863	0.277	0.195	1.18701e-06	9.67519e-11
CASP2	5.3153e-11	-0.0276812	0.259	0.182	1.18866e-06	9.68662e-11
USP32	5.35191e-11	0.00307786	0.243	0.171	1.19685e-06	9.75131e-11
RESF1	5.37841e-11	-0.214944	0.872	0.836	1.20277e-06	9.79754e-11
OSBPL9	5.39464e-11	0.0163995	0.459	0.34	1.2064e-06	9.82507e-11
FAM185A	5.44938e-11	0.116614	0.108	0.066	1.21864e-06	9.9227e-11
PILRB	5.47971e-11	0.0674807	0.196	0.135	1.22543e-06	9.97585e-11
PPME1	5.51188e-11	0.0326856	0.193	0.132	1.23262e-06	1.00323e-10
C1GALT1C1	5.52781e-11	-0.0120654	0.221	0.154	1.23619e-06	1.00592e-10
AGO2	5.55285e-11	0.0254571	0.359	0.264	1.24178e-06	1.01027e-10
PPP4R3A	5.57661e-11	0.0608884	0.59	0.455	1.2471e-06	1.01438e-10
PPP2CA	5.58091e-11	0.106434	0.698	0.553	1.24806e-06	1.01495e-10
TMA16	5.58316e-11	0.0328434	0.155	0.102	1.24856e-06	1.01515e-10
LARP4B	5.58461e-11	-0.0456606	0.39	0.286	1.24889e-06	1.0152e-10
LSM14A	5.59648e-11	0.112948	0.796	0.661	1.25154e-06	1.01715e-10
P3H1	5.60237e-11	0.120922	0.147	0.097	1.25286e-06	1.01801e-10
RRNAD1	5.70715e-11	0.0552199	0.169	0.114	1.27629e-06	1.03683e-10
IL10RB	5.88582e-11	0.0197742	0.381	0.278	1.31625e-06	1.06907e-10
TIAM1	5.89091e-11	-1.12176	0.097	0.137	1.31738e-06	1.06977e-10
MAP4K4	5.91814e-11	0.0483759	0.565	0.426	1.32347e-06	1.0744e-10
TTC14	5.91882e-11	0.0609332	0.5	0.377	1.32363e-06	1.0744e-10
HNRNPH3	5.96938e-11	-0.384941	0.601	0.57	1.33493e-06	1.08335e-10
VPS26B	6.10399e-11	0.0450338	0.422	0.314	1.36504e-06	1.10755e-10
KCNN4	6.32998e-11	0.294949	0.107	0.066	1.41557e-06	1.14832e-10
GGT7	6.37925e-11	-0.952817	0.094	0.135	1.42659e-06	1.15701e-10
ERCC2	6.43138e-11	0.279304	0.108	0.067	1.43825e-06	1.16623e-10
CCNH	6.46094e-11	0.111411	0.645	0.5	1.44486e-06	1.17135e-10
MRPL58	6.47168e-11	-0.100053	0.312	0.22	1.44726e-06	1.17305e-10
SIKE1	6.48631e-11	-0.0404673	0.282	0.202	1.45053e-06	1.17546e-10
STK24	6.54773e-11	0.0519158	0.629	0.487	1.46427e-06	1.18634e-10
SNHG1	6.76319e-11	-0.689147	0.325	0.345	1.51245e-06	1.22513e-10
ABCB10	6.96706e-11	0.118091	0.141	0.092	1.55804e-06	1.2618e-10
CCDC159	7.09435e-11	0.150587	0.144	0.095	1.58651e-06	1.28458e-10
PDCD7	7.15481e-11	0.015193	0.445	0.327	1.60003e-06	1.29526e-10
CCDC125	7.43352e-11	0.206969	0.104	0.064	1.66236e-06	1.34544e-10
ANKH	7.44402e-11	-0.827851	0.254	0.282	1.66471e-06	1.34706e-10
CARM1	7.48735e-11	0.0732055	0.184	0.126	1.6744e-06	1.35462e-10
FKBP4	7.70117e-11	-0.840924	0.188	0.226	1.72221e-06	1.39302e-10
MRPS12	7.81118e-11	0.061715	0.475	0.355	1.74681e-06	1.41263e-10
HIF1A	7.86103e-11	0.0911422	0.535	0.409	1.75796e-06	1.42135e-10
2025-03-06	7.96198e-11	0.0344483	0.446	0.332	1.78054e-06	1.43931e-10
MRPS23	7.99072e-11	0.0378526	0.353	0.258	1.78696e-06	1.4442e-10
MED30	8.00639e-11	-0.0074203	0.435	0.318	1.79047e-06	1.44674e-10
PPIE	8.02323e-11	-0.0187148	0.389	0.284	1.79424e-06	1.44948e-10
MESD	8.10578e-11	-0.000577558	0.472	0.348	1.8127e-06	1.46409e-10
ASTE1	8.30313e-11	0.0813063	0.21	0.147	1.85683e-06	1.49943e-10
PPID	8.30534e-11	-0.00583782	0.4	0.296	1.85732e-06	1.49952e-10
SMPD4	8.56475e-11	-0.0788767	0.218	0.15	1.91534e-06	1.54604e-10
DDX27	8.62487e-11	0.0286317	0.375	0.275	1.92878e-06	1.55657e-10
OGFOD3	8.64052e-11	0.0280903	0.134	0.086	1.93228e-06	1.55907e-10
PLIN2	8.6931e-11	-0.00687275	0.421	0.31	1.94404e-06	1.56823e-10
PACS1	8.95258e-11	-0.288283	0.749	0.684	2.00206e-06	1.61471e-10
ABCB8	8.97583e-11	-0.0769925	0.151	0.099	2.00726e-06	1.61857e-10
SCAF8	8.99723e-11	0.0088243	0.381	0.278	2.01205e-06	1.6221e-10
PCIF1	9.14419e-11	-0.0191029	0.393	0.29	2.04491e-06	1.64825e-10
TNFAIP8	9.2845e-11	-0.216685	0.8	0.735	2.07629e-06	1.6732e-10
RSF1	9.64758e-11	0.0700083	0.715	0.558	2.15749e-06	1.73827e-10
RMND1	9.70653e-11	-0.0355825	0.205	0.141	2.17067e-06	1.74853e-10
CDC73	9.98125e-11	0.0537386	0.486	0.367	2.23211e-06	1.79765e-10
PPTC7	9.99605e-11	-0.0534681	0.24	0.168	2.23542e-06	1.79995e-10
TMUB2	1.00035e-10	0.0240786	0.285	0.205	2.23707e-06	1.80091e-10
LRRC37A3	1.01046e-10	0.0362874	0.176	0.119	2.2597e-06	1.81875e-10
IFT74	1.0198e-10	0.0425549	0.147	0.097	2.28058e-06	1.83515e-10
ABCA5	1.02e-10	0.10241	0.183	0.126	2.28102e-06	1.83515e-10
IL16	1.02221e-10	-0.23611	0.755	0.702	2.28598e-06	1.83877e-10
CAPRIN1	1.02449e-10	0.0622889	0.541	0.409	2.29107e-06	1.84249e-10
BBS9	1.02764e-10	0.0975069	0.274	0.2	2.29811e-06	1.84776e-10
ZNF45	1.02911e-10	0.232268	0.101	0.062	2.30139e-06	1.85002e-10
NPAT	1.03238e-10	-0.585074	0.415	0.417	2.30871e-06	1.85553e-10
ZNF827	1.05864e-10	0.113799	0.247	0.178	2.36744e-06	1.90234e-10
DCP1B	1.06044e-10	0.004829	0.178	0.121	2.37147e-06	1.90519e-10
GOLGA1	1.06994e-10	-0.00438887	0.211	0.147	2.39272e-06	1.92186e-10
USP5	1.07307e-10	-0.0607481	0.214	0.148	2.3997e-06	1.92707e-10
ASMTL	1.08339e-10	-0.0118702	0.311	0.225	2.42279e-06	1.94522e-10
WDSUB1	1.09788e-10	-0.0212455	0.178	0.121	2.4552e-06	1.97083e-10
KDM1B	1.10171e-10	0.260413	0.106	0.066	2.46375e-06	1.9773e-10
LINC01128	1.11011e-10	-1.25444	0.075	0.112	2.48254e-06	1.99197e-10
EP400	1.12689e-10	0.0205826	0.318	0.231	2.52006e-06	2.02165e-10
NUP43	1.13123e-10	0.0563666	0.133	0.086	2.52977e-06	2.02903e-10
TACO1	1.13382e-10	0.0175275	0.216	0.151	2.53557e-06	2.03326e-10
BPTF	1.17155e-10	0.1243	0.791	0.666	2.61994e-06	2.10049e-10
ARHGAP27	1.17787e-10	-0.0143173	0.17	0.115	2.63407e-06	2.11138e-10
ZNF318	1.20519e-10	0.0834401	0.127	0.082	2.69517e-06	2.15992e-10
PSMD7	1.22041e-10	0.0652581	0.659	0.51	2.7292e-06	2.18675e-10
ADH5	1.23887e-10	0.0842707	0.598	0.459	2.77049e-06	2.21937e-10
FRMD8	1.27047e-10	0.0150881	0.228	0.16	2.84116e-06	2.27552e-10
RCOR3	1.27078e-10	0.0823199	0.351	0.262	2.84185e-06	2.27561e-10
NDUFB4	1.28945e-10	0.101552	0.809	0.677	2.88359e-06	2.30856e-10
EXOSC1	1.30961e-10	0.028727	0.417	0.308	2.92869e-06	2.34418e-10
PLEKHM2	1.31549e-10	0.0339742	0.288	0.209	2.94183e-06	2.35422e-10
SCMH1	1.32582e-10	0.050896	0.199	0.138	2.96492e-06	2.37221e-10
ABCC10	1.39916e-10	0.209808	0.125	0.081	3.12895e-06	2.50294e-10
DNAJC21	1.40755e-10	-0.00131495	0.543	0.411	3.1477e-06	2.51743e-10
TNRC6B	1.42547e-10	-0.264035	0.769	0.707	3.18777e-06	2.54895e-10
SBNO1	1.44228e-10	-0.0235333	0.444	0.33	3.22536e-06	2.57848e-10
TAF9	1.44433e-10	-0.00616655	0.434	0.324	3.22995e-06	2.58163e-10
MTMR14	1.47352e-10	-0.00485084	0.377	0.275	3.29522e-06	2.63325e-10
OFD1	1.47981e-10	0.0291119	0.509	0.383	3.3093e-06	2.64396e-10
SHLD1	1.48993e-10	0.0347899	0.307	0.223	3.33194e-06	2.66151e-10
EPB41L2	1.50079e-10	-0.00790874	0.122	0.078	3.35622e-06	2.68036e-10
SCAMP4	1.5415e-10	0.0123059	0.144	0.095	3.44725e-06	2.75249e-10
RPS6KA4	1.54354e-10	0.107282	0.143	0.094	3.45182e-06	2.75558e-10
UAP1	1.56912e-10	0.0220576	0.13	0.084	3.50902e-06	2.80067e-10
ATP6V1E1	1.57274e-10	0.0154236	0.379	0.279	3.51712e-06	2.80619e-10
IER3IP1	1.57285e-10	0.0277129	0.494	0.37	3.51737e-06	2.80619e-10
MECP2	1.57947e-10	0.00543091	0.413	0.304	3.53217e-06	2.81743e-10
ZNF12	1.596e-10	0.0487497	0.233	0.166	3.56915e-06	2.84634e-10
UBA3	1.60245e-10	0.031674	0.502	0.378	3.58357e-06	2.85726e-10
LARP4	1.60684e-10	-0.0378377	0.282	0.202	3.59338e-06	2.8645e-10
LINC01684	1.60815e-10	0.296597	0.13	0.085	3.59632e-06	2.86626e-10
FAM120AOS	1.61493e-10	-0.0244819	0.382	0.28	3.61147e-06	2.87774e-10
PARL	1.63569e-10	0.0313271	0.354	0.26	3.6579e-06	2.91415e-10
UBE3C	1.68002e-10	-0.00893654	0.328	0.24	3.75703e-06	2.99252e-10
NPTN	1.68377e-10	0.00876216	0.372	0.274	3.76541e-06	2.99858e-10
AC025164.1	1.69117e-10	-0.894198	0.157	0.198	3.78196e-06	3.01114e-10
LIMK1	1.74467e-10	0.181107	0.137	0.09	3.9016e-06	3.10577e-10
SLC20A2	1.77455e-10	0.0436738	0.248	0.177	3.96842e-06	3.15832e-10
PPP1CB	1.77992e-10	0.0163055	0.498	0.372	3.98043e-06	3.16723e-10
GNL2	1.83503e-10	-0.0279188	0.242	0.171	4.10367e-06	3.26463e-10
CHD6	1.85363e-10	0.037461	0.368	0.273	4.14527e-06	3.29706e-10
HS1BP3	1.85966e-10	0.0928272	0.126	0.082	4.15876e-06	3.30712e-10
SYS1	1.89875e-10	0.00838863	0.353	0.259	4.24617e-06	3.37594e-10
DCAF17	1.92409e-10	0.0964318	0.166	0.113	4.30284e-06	3.4203e-10
HEIH	1.92579e-10	-1.03486	0.117	0.156	4.30664e-06	3.42262e-10
ABITRAM	1.96607e-10	0.0672506	0.119	0.076	4.39671e-06	3.4935e-10
MED21	1.97711e-10	-0.0185208	0.236	0.166	4.42142e-06	3.51242e-10
HNRNPF	2.0061e-10	0.120566	0.896	0.823	4.48624e-06	3.56319e-10
IFITM2	2.01706e-10	0.15392	0.753	0.645	4.51076e-06	3.58193e-10
E2F4	2.03295e-10	-0.0121814	0.461	0.342	4.5463e-06	3.60942e-10
DEPDC5	2.03836e-10	0.00922451	0.139	0.091	4.55838e-06	3.61828e-10
OTUB1	2.05554e-10	0.102888	0.697	0.554	4.5968e-06	3.64804e-10
SMNDC1	2.06152e-10	-0.0174142	0.448	0.334	4.61019e-06	3.65792e-10
ALAS1	2.0831e-10	-0.0279746	0.209	0.146	4.65843e-06	3.69545e-10
MRPL40	2.08466e-10	-0.00544993	0.342	0.25	4.66193e-06	3.69748e-10
CTSB	2.09359e-10	-0.0246119	0.364	0.268	4.6819e-06	3.71256e-10
C16orf91	2.13417e-10	0.0393645	0.174	0.119	4.77264e-06	3.78375e-10
KIF21B	2.16329e-10	-0.0474414	0.216	0.151	4.83777e-06	3.83461e-10
ZNF736	2.173e-10	0.0857443	0.15	0.1	4.85948e-06	3.85103e-10
RUFY1	2.18075e-10	-0.0180626	0.362	0.266	4.87682e-06	3.864e-10
STXBP3	2.19162e-10	-0.0776021	0.333	0.241	4.90112e-06	3.88246e-10
RABL3	2.1997e-10	0.021891	0.236	0.168	4.91919e-06	3.89599e-10
PAQR3	2.20994e-10	0.266188	0.132	0.087	4.9421e-06	3.91334e-10
COL6A2	2.21751e-10	-0.570081	0.085	0.126	4.95902e-06	3.92566e-10
GTF2IRD2B	2.2178e-10	0.0812885	0.196	0.137	4.95967e-06	3.92566e-10
RRM2B	2.24186e-10	0.0591456	0.163	0.111	5.01346e-06	3.96744e-10
YARS2	2.27059e-10	6.03472e-05	0.19	0.131	5.07771e-06	4.01747e-10
NPLOC4	2.31309e-10	-0.0572087	0.275	0.197	5.17276e-06	4.09184e-10
SPATA13	2.32683e-10	0.107415	0.562	0.438	5.20349e-06	4.11533e-10
LSM5	2.35195e-10	0.146774	0.583	0.473	5.25968e-06	4.15892e-10
RTL8C	2.35501e-10	0.00824946	0.313	0.228	5.26652e-06	4.16349e-10
ARIH2OS	2.3704e-10	0.201231	0.1	0.062	5.30093e-06	4.18985e-10
ANKRD49	2.38665e-10	0.0374489	0.303	0.222	5.33727e-06	4.21772e-10
GRN	2.41582e-10	-0.0605734	0.233	0.164	5.40249e-06	4.2684e-10
UBE2Z	2.46912e-10	-0.0096158	0.414	0.307	5.5217e-06	4.3617e-10
C2CD3	2.48979e-10	-0.0367093	0.19	0.131	5.56791e-06	4.39732e-10
AIMP2	2.50254e-10	-0.0409058	0.197	0.136	5.59644e-06	4.41895e-10
AC015871.1	2.50823e-10	0.0923886	0.196	0.138	5.60915e-06	4.4281e-10
AC068724.3	2.56322e-10	0.078783	0.123	0.079	5.73212e-06	4.52427e-10
CHTOP	2.65899e-10	-0.0433047	0.394	0.292	5.94631e-06	4.69237e-10
KDM1A	2.6827e-10	0.0158591	0.321	0.234	5.99933e-06	4.73326e-10
RAB2B	2.68414e-10	0.0863771	0.168	0.115	6.00255e-06	4.73485e-10
RYBP	2.7681e-10	0.00966567	0.212	0.149	6.19029e-06	4.88196e-10
SERGEF	2.84174e-10	0.0571785	0.228	0.163	6.35499e-06	5.01083e-10
GFM2	2.85437e-10	0.0237872	0.163	0.11	6.38323e-06	5.03208e-10
CNP	2.92001e-10	-0.0514975	0.181	0.124	6.53001e-06	5.14676e-10
ZNF708	2.97494e-10	0.0518368	0.307	0.227	6.65285e-06	5.24252e-10
CUX1	2.98365e-10	-0.681764	0.277	0.309	6.67234e-06	5.25682e-10
TTC21B	2.98625e-10	0.0365087	0.206	0.144	6.67814e-06	5.26034e-10
LGALS3BP	2.98864e-10	-0.657879	0.222	0.262	6.6835e-06	5.2635e-10
JOSD1	2.99869e-10	-0.031532	0.197	0.136	6.70596e-06	5.28013e-10
CYB5A	3.00569e-10	-0.600549	0.304	0.334	6.72163e-06	5.2914e-10
HMG20A	3.01733e-10	0.0261393	0.259	0.188	6.74765e-06	5.31081e-10
APP	3.04499e-10	-1.06169	0.066	0.102	6.80952e-06	5.35843e-10
RBBP6	3.04694e-10	0.0858737	0.655	0.508	6.81386e-06	5.36077e-10
ALG9	3.06181e-10	0.0321997	0.127	0.082	6.84712e-06	5.38585e-10
ARID4B	3.15852e-10	0.104918	0.789	0.664	7.0634e-06	5.55486e-10
HNRNPU	3.20357e-10	0.110116	0.893	0.822	7.16414e-06	5.63295e-10
ALMS1	3.23793e-10	0.0702633	0.212	0.15	7.24099e-06	5.69223e-10
MINK1	3.23894e-10	0.0292483	0.229	0.164	7.24324e-06	5.69286e-10
MRPS18C	3.3e-10	0.0260536	0.501	0.376	7.37978e-06	5.79901e-10
TIA1	3.31271e-10	0.0189998	0.38	0.281	7.40821e-06	5.82018e-10
DDX17	3.31513e-10	0.12801	0.875	0.753	7.41363e-06	5.82327e-10
CRYZ	3.38334e-10	0.0206887	0.211	0.148	7.56616e-06	5.94189e-10
TUG1	3.48042e-10	-0.00440964	0.226	0.16	7.78326e-06	6.11116e-10
TP53BP1	3.48764e-10	0.0348608	0.192	0.134	7.79942e-06	6.12261e-10
ALKBH5	3.48956e-10	-0.583071	0.417	0.416	7.80371e-06	6.12475e-10
ATPSCKMT	3.52972e-10	-0.0259168	0.102	0.063	7.89352e-06	6.194e-10
RINT1	3.58071e-10	-0.0429353	0.166	0.113	8.00755e-06	6.28222e-10
POLR2E	3.68239e-10	0.119563	0.643	0.505	8.23493e-06	6.45931e-10
PSME3	3.7382e-10	-0.0174261	0.302	0.218	8.35973e-06	6.55589e-10
CMTR2	3.76688e-10	0.0201448	0.145	0.096	8.42388e-06	6.60487e-10
GLT8D1	3.78811e-10	-0.0427341	0.282	0.205	8.47135e-06	6.64076e-10
ITPKB	3.79339e-10	-0.639509	0.335	0.351	8.48316e-06	6.64869e-10
SLC25A17	3.83491e-10	0.0488832	0.185	0.128	8.57602e-06	6.72012e-10
POLR1D	3.84353e-10	0.123001	0.74	0.603	8.59529e-06	6.73388e-10
ASPHD2	3.86563e-10	0.225851	0.103	0.064	8.64472e-06	6.77124e-10
OGT	3.90415e-10	0.109144	0.689	0.534	8.73085e-06	6.83734e-10
OPA3	3.9079e-10	0.0553743	0.128	0.083	8.73924e-06	6.84254e-10
LAS1L	3.91412e-10	-0.0710182	0.201	0.139	8.75315e-06	6.85206e-10
TNPO1	3.96695e-10	-0.0374366	0.383	0.282	8.87129e-06	6.94315e-10
EIF3F	3.99087e-10	0.105322	0.937	0.887	8.92479e-06	6.98363e-10
IK	3.99683e-10	0.0401744	0.687	0.531	8.93812e-06	6.99266e-10
CNOT3	4.07281e-10	-0.013863	0.234	0.167	9.10803e-06	7.12417e-10
SYTL1	4.09331e-10	0.108866	0.352	0.266	9.15388e-06	7.1586e-10
TUBE1	4.10405e-10	-1.04771	0.101	0.14	9.1779e-06	7.17595e-10
USP8	4.11416e-10	-0.0115087	0.47	0.35	9.2005e-06	7.19218e-10
KANSL1L	4.1489e-10	-1.03468	0.104	0.143	9.27818e-06	7.25146e-10
POLL	4.17296e-10	0.13478	0.175	0.122	9.33199e-06	7.29206e-10
SUPV3L1	4.2065e-10	-0.0181876	0.209	0.145	9.40699e-06	7.34919e-10
RBM43	4.22123e-10	0.0685107	0.193	0.135	9.43994e-06	7.37346e-10
ABL1	4.2758e-10	0.0272519	0.174	0.119	9.56197e-06	7.46729e-10
IL27RA	4.30887e-10	0.0778535	0.453	0.344	9.63593e-06	7.52355e-10
TMEM33	4.31509e-10	-0.00606951	0.257	0.185	9.64984e-06	7.53291e-10
DYNC1I2	4.35515e-10	-0.0984912	0.282	0.202	9.73942e-06	7.60132e-10
KLHL42	4.42691e-10	0.00833119	0.173	0.118	9.8999e-06	7.72503e-10
PSMD11	4.50964e-10	-0.0175151	0.446	0.331	1.00849e-05	7.86782e-10
DAP	4.6221e-10	-0.0393727	0.257	0.184	1.03364e-05	8.06243e-10
FAF1	4.64491e-10	0.150476	0.55	0.442	1.03874e-05	8.10061e-10
THG1L	4.72234e-10	0.0237774	0.18	0.124	1.05606e-05	8.23398e-10
CROT	4.73915e-10	0.0562694	0.133	0.088	1.05982e-05	8.26166e-10
KCTD17	4.7719e-10	0.134886	0.141	0.095	1.06714e-05	8.31708e-10
NHLRC3	4.77597e-10	0.0296192	0.23	0.164	1.06805e-05	8.32253e-10
ALG12	4.8022e-10	0.0131722	0.197	0.138	1.07392e-05	8.36658e-10
TTC27	4.82038e-10	-0.0062988	0.182	0.125	1.07798e-05	8.39657e-10
THRAP3	4.82136e-10	0.122927	0.743	0.618	1.0782e-05	8.39662e-10
PARP10	4.84198e-10	0.0224499	0.287	0.209	1.08281e-05	8.43084e-10
NDUFV1	4.96841e-10	0.070213	0.611	0.47	1.11109e-05	8.64926e-10
PDE4DIP	5.04008e-10	-0.620118	0.325	0.347	1.12711e-05	8.77229e-10
UBAC2	5.06984e-10	-0.357099	0.604	0.564	1.13377e-05	8.82233e-10
SPTLC2	5.09208e-10	0.0105606	0.309	0.226	1.13874e-05	8.85927e-10
LENG8	5.1418e-10	0.0250742	0.445	0.336	1.14986e-05	8.94399e-10
DTX2	5.15591e-10	-0.0489201	0.213	0.15	1.15302e-05	8.96675e-10
PRDX4	5.19806e-10	-0.0672701	0.199	0.138	1.16244e-05	9.03826e-10
SP3	5.31666e-10	0.0709417	0.568	0.436	1.18897e-05	9.24265e-10
SLC30A6	5.32044e-10	0.0156829	0.233	0.165	1.18981e-05	9.24738e-10
RIC1	5.33202e-10	0.000677831	0.4	0.298	1.1924e-05	9.26566e-10
UBXN2A	5.47203e-10	-0.0662134	0.277	0.2	1.22371e-05	9.50709e-10
GOLT1B	5.48912e-10	-0.0240401	0.382	0.279	1.22753e-05	9.53488e-10
TMSB10	5.51439e-10	0.130637	0.997	0.998	1.23318e-05	9.57687e-10
UBE2D1	5.53437e-10	-0.0237547	0.323	0.236	1.23765e-05	9.60966e-10
MRPL42	5.58701e-10	-0.0395458	0.311	0.226	1.24942e-05	9.69914e-10
ALKBH1	5.73985e-10	0.0518865	0.129	0.084	1.2836e-05	9.9625e-10
LRSAM1	5.91232e-10	0.09095	0.136	0.09	1.32217e-05	1.02598e-09
GTF3C4	5.91669e-10	0.196601	0.114	0.074	1.32315e-05	1.02654e-09
TEX30	5.9527e-10	-0.147963	0.191	0.13	1.3312e-05	1.03258e-09
GLRX2	5.99633e-10	-0.0491357	0.203	0.142	1.34096e-05	1.03994e-09
PEAK1	6.00231e-10	0.0958606	0.181	0.127	1.3423e-05	1.04077e-09
MFSD10	6.11113e-10	0.0312102	0.503	0.381	1.36663e-05	1.05943e-09
TAF13	6.12378e-10	0.129481	0.101	0.064	1.36946e-05	1.06142e-09
MOSMO	6.14194e-10	-0.03544	0.283	0.206	1.37352e-05	1.06435e-09
NIPBL-DT	6.24988e-10	-0.0196697	0.119	0.077	1.39766e-05	1.08284e-09
HMOX2	6.25693e-10	0.0746327	0.576	0.437	1.39924e-05	1.08385e-09
AL135925.1	6.26941e-10	0.0808968	0.154	0.105	1.40203e-05	1.0858e-09
SAMD8	6.27839e-10	0.0267323	0.189	0.132	1.40404e-05	1.08714e-09
NFKB1	6.4986e-10	0.12639	0.676	0.544	1.45328e-05	1.12504e-09
NDRG3	6.54295e-10	-0.0104287	0.242	0.173	1.4632e-05	1.1325e-09
PAK2	6.59113e-10	0.108809	0.787	0.639	1.47397e-05	1.14061e-09
NEDD1	6.79054e-10	-0.0267331	0.254	0.181	1.51857e-05	1.17489e-09
KPNA6	6.81364e-10	-0.0371763	0.276	0.2	1.52373e-05	1.17865e-09
TECPR2	6.86222e-10	0.137586	0.111	0.071	1.5346e-05	1.18682e-09
PPIB	6.91362e-10	0.100843	0.923	0.857	1.54609e-05	1.19547e-09
RPLP0	6.99341e-10	-0.0827775	0.999	0.997	1.56394e-05	1.20903e-09
ANKFY1	7.04875e-10	-0.0519442	0.236	0.168	1.57631e-05	1.21836e-09
ENO2	7.09544e-10	-0.0544569	0.348	0.253	1.58675e-05	1.22619e-09
PCID2	7.20051e-10	0.011789	0.374	0.279	1.61025e-05	1.2441e-09
CREB1	7.39699e-10	0.0905426	0.61	0.472	1.65419e-05	1.27779e-09
TYW5	7.39978e-10	0.0323072	0.132	0.087	1.65481e-05	1.27802e-09
PIGN	7.45575e-10	-0.0480297	0.228	0.162	1.66733e-05	1.28744e-09
ZNF274	7.5416e-10	-0.861465	0.189	0.224	1.68653e-05	1.302e-09
KIF16B	7.56247e-10	0.141833	0.137	0.092	1.69119e-05	1.30535e-09
OIP5-AS1	7.62077e-10	-0.0156062	0.412	0.304	1.70423e-05	1.31515e-09
BCLAF3	7.83545e-10	0.155703	0.108	0.069	1.75224e-05	1.35193e-09
PTPN6	7.91835e-10	0.107895	0.618	0.486	1.77078e-05	1.36597e-09
MTX3	7.98823e-10	0.184855	0.109	0.069	1.78641e-05	1.37775e-09
ERG28	8.10783e-10	-0.0456086	0.352	0.257	1.81315e-05	1.39811e-09
PEF1	8.21075e-10	-0.0334166	0.35	0.256	1.83617e-05	1.41557e-09
MAST4	8.29459e-10	0.083781	0.125	0.082	1.85492e-05	1.42975e-09
FAM162A	8.43915e-10	-0.414547	0.467	0.467	1.88725e-05	1.45438e-09
CCDC137	8.55262e-10	-0.0340104	0.295	0.215	1.91262e-05	1.47364e-09
PRKACA	8.56276e-10	-0.00939974	0.227	0.161	1.91489e-05	1.4751e-09
HSD17B4	8.67815e-10	0.0244411	0.227	0.162	1.94069e-05	1.49468e-09
EIF2D	8.74127e-10	0.000979443	0.297	0.218	1.95481e-05	1.50526e-09
SPAG16	8.77409e-10	-0.0255657	0.171	0.117	1.96215e-05	1.51061e-09
PDPR	8.85254e-10	0.0596799	0.166	0.115	1.97969e-05	1.52382e-09
FOXRED1	8.87006e-10	-0.0663609	0.161	0.109	1.98361e-05	1.52654e-09
AC100810.1	8.90628e-10	-1.00531	0.099	0.136	1.99171e-05	1.53247e-09
ZBED1	9.0409e-10	-0.0399005	0.165	0.113	2.02182e-05	1.55533e-09
RCOR1	9.06822e-10	-0.0533268	0.189	0.131	2.02793e-05	1.55972e-09
ABCC1	9.13738e-10	-0.00864612	0.375	0.281	2.04339e-05	1.57131e-09
MRPL2	9.31165e-10	-0.00854275	0.264	0.192	2.08236e-05	1.60096e-09
ACO2	9.39373e-10	-0.0269502	0.371	0.273	2.10072e-05	1.61475e-09
THOC1	9.4237e-10	0.0500747	0.334	0.249	2.10742e-05	1.61959e-09
NUP88	9.4546e-10	-0.0663489	0.267	0.192	2.11433e-05	1.62458e-09
COMMD6	9.56805e-10	-0.12938	0.956	0.928	2.1397e-05	1.64375e-09
SAYSD1	9.77719e-10	-0.036067	0.183	0.126	2.18647e-05	1.67935e-09
NQO1	9.9321e-10	-0.385602	0.103	0.064	2.22112e-05	1.70563e-09
PTEN	1.0181e-09	0.062518	0.554	0.423	2.27677e-05	1.74802e-09
DAXX	1.04018e-09	0.020327	0.506	0.38	2.32616e-05	1.78559e-09
CNEP1R1	1.04375e-09	0.0341819	0.146	0.098	2.33414e-05	1.79136e-09
COASY	1.04958e-09	-0.0319676	0.277	0.2	2.34717e-05	1.80101e-09
NUP85	1.05166e-09	-0.13168	0.169	0.115	2.35182e-05	1.80423e-09
PIGO	1.0527e-09	0.177029	0.104	0.066	2.35414e-05	1.80565e-09
DHRS7B	1.05583e-09	-0.0153749	0.157	0.107	2.36114e-05	1.81067e-09
RIPK1	1.07236e-09	0.0165117	0.303	0.223	2.39811e-05	1.83865e-09
ASB3	1.07484e-09	0.0103821	0.376	0.28	2.40367e-05	1.84256e-09
THRA	1.07853e-09	-0.887739	0.097	0.136	2.41193e-05	1.84852e-09
SART1	1.08555e-09	-0.0220507	0.328	0.241	2.42761e-05	1.86018e-09
DPYD	1.10025e-09	0.121096	0.746	0.616	2.46049e-05	1.885e-09
DEF8	1.10075e-09	0.0544914	0.134	0.089	2.4616e-05	1.88533e-09
SNHG8	1.10087e-09	-0.461604	0.55	0.521	2.46187e-05	1.88533e-09
ILRUN	1.11176e-09	-0.0728889	0.268	0.194	2.48622e-05	1.9036e-09
ANTXR2	1.11797e-09	0.0459903	0.179	0.125	2.50013e-05	1.91387e-09
HCCS	1.12742e-09	0.0386681	0.133	0.088	2.52125e-05	1.92966e-09
GIT1	1.13044e-09	-0.0176061	0.219	0.156	2.52801e-05	1.93446e-09
ATOX1	1.14006e-09	-0.00691179	0.389	0.288	2.54952e-05	1.95054e-09
CCDC93	1.15206e-09	-0.013922	0.207	0.145	2.57634e-05	1.97068e-09
POM121C	1.15252e-09	-0.0286605	0.264	0.191	2.57737e-05	1.97108e-09
TIAL1	1.15512e-09	0.0742826	0.653	0.506	2.5832e-05	1.97498e-09
METTL6	1.15525e-09	0.00619235	0.173	0.12	2.58349e-05	1.97498e-09
SUPT4H1	1.18103e-09	0.0380654	0.599	0.464	2.64114e-05	2.01866e-09
FBXO25	1.18788e-09	0.0136222	0.178	0.124	2.65646e-05	2.02997e-09
COX7A2L	1.2058e-09	0.132462	0.786	0.663	2.69654e-05	2.0602e-09
MFF	1.20672e-09	0.0646557	0.604	0.464	2.6986e-05	2.06137e-09
MED1	1.20936e-09	-0.0557672	0.293	0.212	2.70448e-05	2.06546e-09
TMEM99	1.21285e-09	0.0382534	0.149	0.101	2.7123e-05	2.07102e-09
PPP2R2D	1.21931e-09	-0.0466213	0.338	0.247	2.72673e-05	2.08164e-09
CDK2AP1	1.22061e-09	-0.0900167	0.249	0.178	2.72964e-05	2.08346e-09
METTL17	1.23575e-09	-0.0127139	0.373	0.278	2.76351e-05	2.1089e-09
STX6	1.26877e-09	0.0629218	0.208	0.148	2.83736e-05	2.16483e-09
DBN1	1.26936e-09	-1.01446	0.075	0.112	2.83866e-05	2.1654e-09
OARD1	1.30862e-09	-0.0586887	0.386	0.284	2.92647e-05	2.23195e-09
AL157402.2	1.31476e-09	0.331354	0.105	0.068	2.9402e-05	2.24198e-09
TMEM59	1.31985e-09	0.0725555	0.84	0.712	2.95157e-05	2.25022e-09
RARG	1.33026e-09	-0.991597	0.078	0.114	2.97487e-05	2.26754e-09
MAU2	1.33216e-09	0.0201683	0.262	0.19	2.97911e-05	2.27033e-09
PXN-AS1	1.3427e-09	0.0432836	0.116	0.075	3.00267e-05	2.28784e-09
LGALS8	1.34913e-09	-0.010233	0.375	0.277	3.01705e-05	2.29835e-09
SFR1	1.41051e-09	-0.0692994	0.122	0.079	3.15432e-05	2.40245e-09
IP6K1	1.41144e-09	-0.0397588	0.29	0.211	3.1564e-05	2.40356e-09
CIAO1	1.42713e-09	0.0266718	0.461	0.351	3.19149e-05	2.42981e-09
APOL6	1.44886e-09	-0.658737	0.372	0.377	3.24009e-05	2.46634e-09
EXOSC6	1.47835e-09	-0.0394906	0.376	0.277	3.30603e-05	2.51604e-09
LATS1	1.4932e-09	-0.0511243	0.349	0.257	3.33925e-05	2.54083e-09
DDX23	1.49536e-09	-0.0666456	0.299	0.218	3.34408e-05	2.544e-09
CNOT4	1.4999e-09	0.0253158	0.462	0.349	3.35422e-05	2.55122e-09
CARD8-AS1	1.50153e-09	-0.0559091	0.152	0.102	3.35787e-05	2.55351e-09
NIPSNAP1	1.50533e-09	0.0224691	0.304	0.226	3.36636e-05	2.55946e-09
RPUSD4	1.52972e-09	-0.0087307	0.179	0.124	3.42092e-05	2.60044e-09
RABEP1	1.53287e-09	-0.0205268	0.484	0.365	3.42795e-05	2.60528e-09
PVT1	1.53369e-09	0.0512979	0.447	0.345	3.4298e-05	2.60618e-09
BSCL2	1.57185e-09	-0.0385168	0.264	0.191	3.51514e-05	2.67034e-09
TMC8	1.57206e-09	0.0333174	0.468	0.355	3.5156e-05	2.67034e-09
PSMG1	1.60638e-09	-0.0512547	0.234	0.166	3.59235e-05	2.72811e-09
FRG1	1.60892e-09	0.0234204	0.443	0.334	3.59802e-05	2.73188e-09
AP3S1	1.61743e-09	0.0413072	0.519	0.393	3.61706e-05	2.74581e-09
NIT2	1.70407e-09	-0.0538834	0.345	0.252	3.81082e-05	2.89233e-09
TMEM30A	1.73926e-09	-0.0540959	0.407	0.305	3.8895e-05	2.95148e-09
ACIN1	1.76028e-09	0.0565858	0.683	0.536	3.93652e-05	2.98658e-09
GATD1	1.76953e-09	0.0779746	0.119	0.078	3.9572e-05	3.00169e-09
NCK2	1.78813e-09	-0.336866	0.655	0.605	3.9988e-05	3.03266e-09
TBC1D22A	1.80515e-09	0.0260035	0.512	0.393	4.03685e-05	3.06092e-09
MAEA	1.82412e-09	-0.0325102	0.351	0.258	4.07928e-05	3.09249e-09
COQ4	1.84755e-09	-0.0545085	0.277	0.202	4.13167e-05	3.1316e-09
BMPR2	1.89136e-09	0.025108	0.285	0.21	4.22966e-05	3.20525e-09
DNAL4	1.89987e-09	0.0119813	0.107	0.068	4.24869e-05	3.21905e-09
FNDC3B	1.91795e-09	0.288426	0.128	0.086	4.28911e-05	3.24905e-09
TP53TG1	1.93332e-09	0.0212161	0.315	0.233	4.32348e-05	3.27392e-09
ALG1	1.93338e-09	0.0212507	0.18	0.126	4.32363e-05	3.27392e-09
GRK2	1.94232e-09	0.0969234	0.7	0.56	4.34361e-05	3.28842e-09
PIP5K1C	1.95411e-09	0.0826933	0.112	0.072	4.36998e-05	3.30775e-09
OTUD7B	1.95495e-09	0.0978913	0.116	0.076	4.37186e-05	3.30853e-09
ARHGAP15	1.96742e-09	0.201243	0.949	0.91	4.39975e-05	3.32899e-09
BCAT2	1.97423e-09	-0.0670496	0.178	0.123	4.41497e-05	3.33986e-09
DCAF1	1.98117e-09	-0.0772883	0.2	0.141	4.4305e-05	3.35096e-09
PPP1R9B	2.00246e-09	0.0706934	0.116	0.076	4.47811e-05	3.38632e-09
DEDD	2.02456e-09	-0.052024	0.299	0.218	4.52753e-05	3.42302e-09
RABGEF1	2.04488e-09	-0.0377602	0.333	0.244	4.57296e-05	3.45671e-09
PRKCE	2.06366e-09	0.0441747	0.132	0.088	4.61496e-05	3.48778e-09
PBDC1	2.08124e-09	-0.0863176	0.392	0.289	4.65429e-05	3.51682e-09
USP25	2.11633e-09	0.089039	0.611	0.489	4.73274e-05	3.57541e-09
OBI1	2.17568e-09	-0.00825043	0.204	0.145	4.86547e-05	3.67497e-09
C4orf48	2.19674e-09	0.0200658	0.521	0.398	4.91257e-05	3.70983e-09
MRPL44	2.19874e-09	-0.0213815	0.337	0.248	4.91705e-05	3.7125e-09
DUSP18	2.20646e-09	-0.0093517	0.113	0.073	4.9343e-05	3.7248e-09
NSL1	2.21063e-09	-0.00294563	0.399	0.299	4.94363e-05	3.73113e-09
EI24	2.2424e-09	-0.0779409	0.314	0.229	5.01468e-05	3.78402e-09
CEP162	2.25266e-09	-0.0563785	0.169	0.117	5.03763e-05	3.80061e-09
SENP6	2.26045e-09	0.0717933	0.657	0.516	5.05505e-05	3.81239e-09
SRRD	2.26052e-09	-0.0121203	0.157	0.108	5.0552e-05	3.81239e-09
FBXO46	2.27966e-09	0.00212188	0.182	0.127	5.09801e-05	3.84394e-09
UBASH3B	2.30328e-09	-1.11305	0.087	0.123	5.15083e-05	3.88302e-09
DCAF10	2.36732e-09	-0.064366	0.309	0.227	5.29404e-05	3.99021e-09
SEC24A	2.36892e-09	0.00395044	0.152	0.104	5.29763e-05	3.99214e-09
SMARCA4	2.39826e-09	-0.0592417	0.362	0.267	5.36324e-05	4.04039e-09
FAM177A1	2.39848e-09	-0.0381113	0.462	0.346	5.36371e-05	4.04039e-09
FBXW11	2.39917e-09	-0.0605684	0.352	0.259	5.36527e-05	4.04079e-09
TMEM38B	2.42359e-09	-1.00207	0.091	0.127	5.41986e-05	4.08112e-09
CLEC16A	2.44394e-09	-0.0264177	0.204	0.146	5.46539e-05	4.1146e-09
GNL1	2.44934e-09	-0.0598032	0.35	0.258	5.47746e-05	4.1229e-09
JPX	2.47909e-09	0.0326453	0.539	0.41	5.54398e-05	4.17217e-09
PDXK	2.48271e-09	-0.0407944	0.214	0.152	5.55207e-05	4.17745e-09
RPS9	2.49292e-09	-0.0805338	0.993	0.991	5.57491e-05	4.19383e-09
GALC	2.50463e-09	0.0380848	0.158	0.109	5.60111e-05	4.21273e-09
NUFIP1	2.53844e-09	0.155103	0.125	0.083	5.67672e-05	4.26878e-09
INTS1	2.54927e-09	0.0477816	0.149	0.102	5.70094e-05	4.28617e-09
ATP13A1	2.59098e-09	0.014692	0.257	0.187	5.79422e-05	4.35546e-09
NUFIP2	2.59693e-09	-0.628575	0.354	0.365	5.80752e-05	4.36462e-09
TTC24	2.63119e-09	0.14859	0.172	0.122	5.88414e-05	4.42135e-09
NPEPL1	2.66031e-09	0.105647	0.114	0.074	5.94925e-05	4.46942e-09
MMAB	2.67222e-09	0.00592609	0.144	0.098	5.97589e-05	4.48781e-09
TM9SF4	2.67234e-09	-0.0239734	0.249	0.181	5.97616e-05	4.48781e-09
EIF2S1	2.67279e-09	-0.050845	0.378	0.278	5.97717e-05	4.48781e-09
2025-03-07	2.71829e-09	0.0580003	0.604	0.461	6.07892e-05	4.56333e-09
NFYB	2.76549e-09	-0.0562812	0.241	0.172	6.18447e-05	4.64168e-09
ZAP70	2.80643e-09	0.108072	0.764	0.629	6.27601e-05	4.70948e-09
MICAL1	2.8275e-09	0.0950769	0.185	0.131	6.32314e-05	4.74393e-09
AL627171.2	2.82973e-09	-1.12451	0.082	0.118	6.32812e-05	4.74676e-09
RPRD1B	2.86051e-09	-0.0121438	0.179	0.125	6.39695e-05	4.79748e-09
DPF2	2.88924e-09	-0.0449048	0.385	0.285	6.46121e-05	4.84474e-09
EXT2	2.94288e-09	0.048763	0.181	0.127	6.58117e-05	4.93374e-09
RPP21	2.98463e-09	-0.619105	0.382	0.385	6.67454e-05	5.00278e-09
INO80E	2.99719e-09	0.0254241	0.456	0.347	6.70262e-05	5.02287e-09
TUBGCP2	3.01814e-09	-0.0529547	0.347	0.256	6.74946e-05	5.057e-09
GEMIN4	3.02864e-09	-1.26141	0.077	0.11	6.77295e-05	5.07363e-09
CZIB	3.06238e-09	-0.0550661	0.344	0.254	6.8484e-05	5.12916e-09
HARS	3.06339e-09	-0.0213398	0.416	0.311	6.85067e-05	5.12988e-09
RBM25	3.06766e-09	0.0792354	0.723	0.595	6.86022e-05	5.13605e-09
UMPS	3.08727e-09	-0.0800279	0.181	0.126	6.90406e-05	5.16788e-09
TMA7	3.11458e-09	0.0639052	0.981	0.96	6.96513e-05	5.2126e-09
THOC3	3.20253e-09	-0.676613	0.348	0.355	7.16182e-05	5.35878e-09
SF3B1	3.22247e-09	0.084187	0.855	0.727	7.2064e-05	5.3911e-09
KMT2C	3.2512e-09	0.0880929	0.607	0.47	7.27067e-05	5.43814e-09
BRD7	3.25929e-09	0.0336511	0.622	0.485	7.28875e-05	5.45063e-09
STK19	3.32957e-09	0.0979142	0.148	0.102	7.44593e-05	5.5671e-09
BAG4	3.33353e-09	-0.0645191	0.182	0.127	7.45477e-05	5.57265e-09
COPG2	3.36574e-09	-0.0850425	0.148	0.1	7.52681e-05	5.62542e-09
TMEM168	3.36712e-09	0.0629596	0.231	0.169	7.5299e-05	5.62666e-09
FASTKD1	3.36829e-09	-0.0308712	0.165	0.115	7.53252e-05	5.62754e-09
RNASEH2C	3.40207e-09	0.0303327	0.412	0.317	7.60804e-05	5.68288e-09
UQCC1	3.41453e-09	0.0127397	0.18	0.126	7.6359e-05	5.7026e-09
ZCCHC2	3.43469e-09	-0.0367304	0.293	0.217	7.681e-05	5.73519e-09
AL133268.4	3.56523e-09	0.22358	0.103	0.067	7.97292e-05	5.95202e-09
AC092683.1	3.56892e-09	0.164489	0.114	0.075	7.98118e-05	5.95705e-09
XPO5	3.62017e-09	0.0437172	0.149	0.102	8.09579e-05	6.04144e-09
TSTD1	3.62519e-09	0.100903	0.715	0.578	8.107e-05	6.04866e-09
DBP	3.63545e-09	-0.701935	0.251	0.28	8.12996e-05	6.06463e-09
SHC1	3.65884e-09	-0.102527	0.219	0.154	8.18227e-05	6.10249e-09
BRMS1	3.66946e-09	-0.0335828	0.414	0.305	8.20602e-05	6.11904e-09
NAPG	3.69319e-09	-0.054896	0.22	0.158	8.25908e-05	6.15743e-09
IMPA1	3.78628e-09	-0.0579296	0.235	0.169	8.46727e-05	6.31144e-09
TCEANC2	3.78934e-09	-0.0176113	0.132	0.088	8.47411e-05	6.31533e-09
PIGK	3.8776e-09	-0.100365	0.211	0.15	8.67147e-05	6.46118e-09
CASK	3.93499e-09	-0.33599	0.563	0.545	8.79983e-05	6.55558e-09
DPAGT1	4.01698e-09	-0.107858	0.171	0.118	8.98317e-05	6.69089e-09
ICK	4.10585e-09	-0.0638291	0.134	0.089	9.18192e-05	6.83762e-09
ZNF226	4.13399e-09	0.0579545	0.21	0.152	9.24485e-05	6.88317e-09
GNA12	4.17255e-09	0.0426034	0.135	0.091	9.33108e-05	6.94606e-09
CARD8	4.22085e-09	0.0518482	0.547	0.423	9.43909e-05	7.02512e-09
STK25	4.26811e-09	-0.0330574	0.336	0.249	9.54477e-05	7.10243e-09
SNHG16	4.32236e-09	-0.64478	0.301	0.323	9.6661e-05	7.19134e-09
EPN1	4.35362e-09	-0.0465599	0.304	0.222	9.73599e-05	7.24196e-09
ZBTB1	4.36303e-09	0.0260826	0.53	0.408	9.75704e-05	7.25624e-09
FASTKD3	4.36753e-09	0.114903	0.101	0.064	9.7671e-05	7.26234e-09
PHKA2	4.43024e-09	0.146483	0.107	0.069	9.90734e-05	7.36522e-09
ITSN2	4.43814e-09	0.0650407	0.686	0.542	9.92501e-05	7.37695e-09
PMPCA	4.45345e-09	-0.0295763	0.257	0.187	9.95925e-05	7.40099e-09
HNRNPH2	4.45534e-09	-0.00321761	0.473	0.355	9.96349e-05	7.40274e-09
HMBS	4.5177e-09	0.0788778	0.101	0.064	0.000101029	7.50492e-09
SKP2	4.55084e-09	0.0134105	0.119	0.078	0.000101771	7.55855e-09
ZBTB20	4.58729e-09	-0.18192	0.763	0.724	0.000102586	7.61764e-09
ECH1	4.63647e-09	0.0970192	0.708	0.565	0.000103685	7.69784e-09
TCF20	4.63742e-09	-0.0706091	0.202	0.144	0.000103707	7.69795e-09
TMEM167B	4.71364e-09	-0.0199619	0.222	0.16	0.000105411	7.82299e-09
CAPG	4.79847e-09	0.278888	0.211	0.158	0.000107308	7.96228e-09
RBM22	4.88483e-09	-0.0160869	0.455	0.342	0.000109239	8.10403e-09
DNAJC11	4.946e-09	0.0365036	0.163	0.114	0.000110607	8.20397e-09
SETD5	5.01019e-09	0.0359722	0.529	0.403	0.000112043	8.30887e-09
FARP2	5.09473e-09	0.0874884	0.104	0.067	0.000113934	8.44747e-09
KDM2B	5.14131e-09	-0.00673505	0.34	0.253	0.000114975	8.52309e-09
ZNF75D	5.22464e-09	-0.00945951	0.27	0.2	0.000116839	8.65959e-09
NXT1	5.34735e-09	-0.783177	0.233	0.261	0.000119583	8.86129e-09
NUS1	5.4185e-09	-0.0692222	0.28	0.205	0.000121174	8.9775e-09
ATG2B	5.51162e-09	0.0513354	0.197	0.141	0.000123256	9.13006e-09
ATP1A1	5.54612e-09	-0.518513	0.477	0.457	0.000124028	9.18546e-09
VAMP3	5.56051e-09	0.0232561	0.185	0.131	0.00012435	9.20756e-09
SPSB3	5.5712e-09	-0.391041	0.588	0.551	0.000124589	9.22352e-09
BMS1	5.67052e-09	-0.0497066	0.289	0.211	0.00012681	9.38617e-09
EIF5A2	5.74917e-09	-0.0325673	0.108	0.07	0.000128569	9.51456e-09
MAK16	5.7703e-09	-0.0669046	0.118	0.077	0.000129041	9.54771e-09
ODR4	5.80208e-09	0.0382327	0.183	0.13	0.000129752	9.59849e-09
TMEM101	5.80987e-09	-0.0507861	0.276	0.202	0.000129926	9.60957e-09
RAB12	5.87084e-09	0.0508123	0.113	0.074	0.00013129	9.70857e-09
SACS	5.87776e-09	0.0777108	0.142	0.098	0.000131444	9.71817e-09
NFS1	5.88988e-09	-0.00787543	0.135	0.091	0.000131715	9.73638e-09
TDP2	5.90135e-09	-0.0505258	0.345	0.255	0.000131972	9.7535e-09
GFM1	5.97383e-09	-0.0659591	0.263	0.192	0.000133593	9.87143e-09
GSTM2	6.02658e-09	0.383977	0.12	0.081	0.000134772	9.95672e-09
MRPL19	6.06801e-09	-0.0729231	0.267	0.195	0.000135699	1.00233e-08
GALNT2	6.09224e-09	-1.00373	0.254	0.277	0.000136241	1.00614e-08
ARL6IP4	6.10538e-09	-0.204307	0.802	0.752	0.000136535	1.00812e-08
ABCD4	6.12233e-09	-0.0432218	0.207	0.148	0.000136914	1.01073e-08
SNHG9	6.18412e-09	-0.907176	0.116	0.152	0.000138296	1.02074e-08
NOC4L	6.22785e-09	-0.0168467	0.18	0.127	0.000139273	1.02776e-08
AKR1B1	6.47158e-09	0.0219397	0.479	0.368	0.000144724	1.06778e-08
ZNF37A	6.48786e-09	-0.0265301	0.33	0.247	0.000145088	1.07026e-08
RMC1	6.53889e-09	-0.116882	0.239	0.172	0.000146229	1.07848e-08
2025-03-05	6.70743e-09	-0.0885308	0.371	0.272	0.000149998	1.10607e-08
ILF2	6.79203e-09	0.111813	0.59	0.477	0.00015189	1.11981e-08
KARS	6.80148e-09	-0.0776463	0.321	0.235	0.000152102	1.12116e-08
PRKCZ	6.81076e-09	0.0858905	0.144	0.1	0.000152309	1.12247e-08
TM9SF1	6.91131e-09	-0.180873	0.223	0.159	0.000154558	1.13883e-08
NAA20	7.12622e-09	-0.00452367	0.443	0.333	0.000159364	1.17402e-08
SRSF10	7.26762e-09	0.159412	0.736	0.637	0.000162526	1.19709e-08
TBRG4	7.28944e-09	-0.853005	0.169	0.203	0.000163014	1.20046e-08
ZMAT2	7.3112e-09	0.0280934	0.596	0.457	0.0001635	1.20382e-08
MFSD14C	7.32274e-09	-0.0775811	0.28	0.205	0.000163759	1.20549e-08
SLC9A6	7.35785e-09	0.026114	0.109	0.071	0.000164543	1.21104e-08
CRY1	7.41348e-09	-0.00312817	0.257	0.19	0.000165788	1.21997e-08
RABGAP1	7.68192e-09	0.000629023	0.374	0.28	0.000171791	1.26391e-08
CSNK2A2	7.71049e-09	0.0144169	0.388	0.293	0.00017243	1.26837e-08
ABRAXAS2	7.73874e-09	-0.0890018	0.208	0.149	0.000173061	1.27278e-08
ERCC4	7.78848e-09	-0.056805	0.173	0.121	0.000174174	1.28072e-08
BCL7B	7.81814e-09	-0.0276901	0.457	0.342	0.000174837	1.28535e-08
METTL3	8.06363e-09	-0.030612	0.219	0.159	0.000180327	1.32546e-08
SEC31A	8.14584e-09	0.0416159	0.524	0.404	0.000182166	1.33873e-08
TMLHE	8.32587e-09	-0.0228667	0.216	0.156	0.000186192	1.36806e-08
ITPK1	8.32842e-09	-0.0327713	0.197	0.141	0.000186248	1.36822e-08
IFIH1	8.4172e-09	-0.0939116	0.231	0.168	0.000188234	1.38254e-08
MCRIP1	8.50508e-09	-0.0074177	0.388	0.293	0.000190199	1.39672e-08
KIF27	8.57185e-09	0.0167578	0.14	0.096	0.000191692	1.40742e-08
RAF1	8.68366e-09	-0.0507566	0.366	0.272	0.000194193	1.42551e-08
SNHG12	8.7118e-09	-0.595872	0.346	0.356	0.000194822	1.42986e-08
ORC5	8.90822e-09	-0.0473669	0.249	0.182	0.000199214	1.46182e-08
RRP12	8.95525e-09	0.188211	0.11	0.073	0.000200266	1.46927e-08
DDX41	9.02224e-09	-0.0347267	0.197	0.141	0.000201764	1.47998e-08
BLOC1S6	9.27523e-09	-0.0393304	0.336	0.251	0.000207422	1.52119e-08
ZNF525	9.27716e-09	0.101361	0.108	0.071	0.000207465	1.52122e-08
ZDHHC5	9.41149e-09	-0.0184044	0.194	0.138	0.000210469	1.54296e-08
NOA1	9.47811e-09	0.00297144	0.359	0.271	0.000211959	1.55359e-08
FAM118A	9.65255e-09	-0.0584043	0.326	0.244	0.00021586	1.58189e-08
GMPPB	9.66423e-09	-0.0275336	0.11	0.072	0.000216121	1.58351e-08
EIF3H	9.82261e-09	0.102798	0.911	0.834	0.000219663	1.60916e-08
DNAJC9	9.83848e-09	0.12678	0.345	0.269	0.000220018	1.61146e-08
GOLGA2	9.91079e-09	-0.03324	0.256	0.188	0.000221635	1.623e-08
DHX30	9.9682e-09	-0.0579601	0.365	0.271	0.000222919	1.63209e-08
IDE	9.99894e-09	0.0281496	0.18	0.128	0.000223606	1.63682e-08
OSBPL8	1.00307e-08	0.111974	0.685	0.557	0.000224316	1.64171e-08
HIPK2	1.00436e-08	-0.048481	0.276	0.202	0.000224606	1.64352e-08
RFX1	1.00457e-08	0.16137	0.107	0.07	0.000224651	1.64355e-08
KDM6B	1.00608e-08	-0.8568	0.125	0.161	0.00022499	1.64572e-08
HCG17	1.01233e-08	0.188844	0.145	0.102	0.000226387	1.65563e-08
SIMC1	1.0152e-08	-0.0665982	0.251	0.183	0.00022703	1.66002e-08
CWC22	1.03703e-08	-0.0763764	0.294	0.217	0.000231911	1.69539e-08
FBXO7	1.04433e-08	0.0626655	0.603	0.464	0.000233543	1.707e-08
ACP6	1.04991e-08	0.252025	0.131	0.091	0.000234792	1.71581e-08
LSG1	1.05419e-08	-0.12448	0.253	0.184	0.000235748	1.72247e-08
AL158152.1	1.06427e-08	-0.0460953	0.156	0.108	0.000238002	1.73862e-08
SLC16A1-AS1	1.06746e-08	0.0290189	0.131	0.089	0.000238715	1.74351e-08
APOL1	1.06817e-08	0.00802626	0.122	0.082	0.000238875	1.74434e-08
PRPF8	1.07171e-08	-0.375227	0.583	0.549	0.000239667	1.7498e-08
RAD54L2	1.0738e-08	-0.039964	0.121	0.081	0.000240135	1.75289e-08
AGA	1.08022e-08	-0.118096	0.241	0.174	0.000241571	1.76304e-08
ERGIC3	1.08146e-08	0.084888	0.692	0.543	0.000241848	1.76474e-08
PNMA1	1.08899e-08	-0.0418392	0.195	0.139	0.000243531	1.77669e-08
PI4KB	1.09622e-08	-0.0893274	0.299	0.221	0.000245147	1.78815e-08
RFLNB	1.11128e-08	-0.00389785	0.193	0.139	0.000248516	1.81238e-08
ARFIP1	1.11672e-08	-0.116862	0.202	0.144	0.000249732	1.82091e-08
TRIM34	1.1218e-08	0.0247066	0.106	0.069	0.000250868	1.82881e-08
FAM50A	1.12198e-08	-0.0328606	0.484	0.365	0.000250909	1.82881e-08
SLC52A2	1.12599e-08	-0.0462944	0.237	0.172	0.000251804	1.83499e-08
KDM7A	1.13265e-08	0.0813899	0.375	0.292	0.000253296	1.84552e-08
SUPT7L	1.14247e-08	-0.044745	0.29	0.215	0.00025549	1.86116e-08
MBD6	1.14575e-08	0.1835	0.123	0.083	0.000256224	1.86616e-08
SMG5	1.14698e-08	-0.0909226	0.217	0.156	0.000256499	1.86782e-08
PDHX	1.15095e-08	-0.06133	0.174	0.123	0.000257388	1.87394e-08
NFKBIL1	1.15232e-08	0.0161565	0.197	0.142	0.000257693	1.87581e-08
NKAP	1.15608e-08	-0.0172716	0.353	0.264	0.000258534	1.88158e-08
TACC3	1.15883e-08	0.195383	0.422	0.343	0.000259149	1.88571e-08
Z93930.2	1.1674e-08	-0.974551	0.1	0.135	0.000261065	1.8993e-08
SIRT5	1.17077e-08	0.086864	0.135	0.093	0.000261819	1.90443e-08
EMC1	1.17108e-08	0.079769	0.111	0.073	0.000261889	1.90459e-08
RNASET2	1.17245e-08	-0.41039	0.511	0.492	0.000262194	1.90645e-08
CACYBP	1.17358e-08	0.0602562	0.656	0.535	0.000262449	1.90795e-08
INTS6-AS1	1.17419e-08	0.0341944	0.143	0.099	0.000262585	1.90858e-08
ALPK1	1.18295e-08	-0.879836	0.108	0.143	0.000264543	1.92246e-08
PHLDB3	1.189e-08	-1.11351	0.085	0.119	0.000265896	1.93193e-08
PCBP1-AS1	1.19959e-08	-0.0537587	0.356	0.264	0.000268264	1.94877e-08
ZCCHC8	1.20231e-08	-0.0089636	0.276	0.205	0.000268873	1.95284e-08
AP2M1	1.20287e-08	0.0871281	0.707	0.567	0.000268999	1.95339e-08
OSGIN2	1.21741e-08	-0.00481572	0.165	0.116	0.000272249	1.97662e-08
VPS52	1.22635e-08	0.0932702	0.162	0.115	0.000274248	1.99077e-08
TAF8	1.25021e-08	-0.0437503	0.233	0.17	0.000279584	2.02912e-08
POT1	1.25536e-08	-0.0399778	0.161	0.112	0.000280735	2.0371e-08
EXOC6B	1.26411e-08	0.0813247	0.275	0.206	0.000282693	2.05092e-08
MFSD14A	1.26663e-08	-0.0471202	0.462	0.345	0.000283256	2.05463e-08
MEX3C	1.27837e-08	0.0586177	0.22	0.161	0.000285882	2.0733e-08
CYB561	1.2788e-08	0.0125396	0.11	0.072	0.000285978	2.07361e-08
ASB8	1.28414e-08	-0.0547844	0.345	0.256	0.000287172	2.08188e-08
SYNE3	1.31229e-08	-0.0663906	0.128	0.086	0.000293468	2.12713e-08
F11R	1.31259e-08	0.0125295	0.111	0.073	0.000293535	2.12722e-08
ARL13B	1.3132e-08	-0.0548464	0.123	0.082	0.000293671	2.12782e-08
SF3B4	1.32613e-08	0.027473	0.561	0.433	0.000296562	2.14836e-08
ABCD3	1.32862e-08	-0.111425	0.21	0.15	0.00029712	2.15201e-08
AC127521.1	1.35251e-08	0.179742	0.152	0.107	0.000302461	2.19029e-08
SRP68	1.38555e-08	-0.0312703	0.317	0.236	0.00030985	2.24338e-08
ADORA2A	1.41263e-08	0.112539	0.181	0.13	0.000315906	2.2868e-08
TARS	1.41796e-08	-0.672269	0.383	0.381	0.000317099	2.29501e-08
ENY2	1.4465e-08	0.0225313	0.581	0.454	0.00032348	2.34076e-08
STRN3	1.45338e-08	-0.0225359	0.291	0.217	0.000325018	2.35146e-08
SFXN1	1.45504e-08	0.0695421	0.648	0.511	0.000325391	2.35372e-08
GUCD1	1.46746e-08	-0.080173	0.17	0.119	0.000328167	2.37336e-08
SRSF1	1.48162e-08	0.0231591	0.456	0.35	0.000331334	2.39583e-08
SNAPC2	1.48601e-08	-0.0716427	0.222	0.159	0.000332317	2.40249e-08
GPATCH1	1.49319e-08	-0.0891233	0.117	0.078	0.000333922	2.41364e-08
POMC	1.55778e-08	0.0113641	0.134	0.092	0.000348366	2.51758e-08
RAB14	1.57811e-08	0.00754552	0.574	0.441	0.000352914	2.54998e-08
ZNF688	1.57856e-08	-0.0237749	0.227	0.165	0.000353013	2.55022e-08
PDPK1	1.57917e-08	-0.113704	0.228	0.165	0.00035315	2.55074e-08
WDR59	1.5879e-08	0.0803028	0.219	0.16	0.000355102	2.56437e-08
RPL4	1.5983e-08	-0.105107	0.975	0.964	0.000357428	2.58069e-08
PPP1R14B	1.6401e-08	-0.401658	0.407	0.418	0.000366776	2.6477e-08
CWC25	1.67956e-08	-0.104632	0.353	0.261	0.000375601	2.7109e-08
GPAT4	1.70595e-08	-0.044828	0.192	0.137	0.000381502	2.75299e-08
GPR137	1.71966e-08	-0.0323525	0.176	0.124	0.000384568	2.7746e-08
GYS1	1.72419e-08	0.0987048	0.134	0.092	0.00038558	2.78139e-08
SUPT5H	1.73255e-08	-0.0313689	0.437	0.328	0.000387451	2.79437e-08
SIK2	1.74288e-08	-0.0633307	0.167	0.117	0.00038976	2.8105e-08
MTHFD2	1.74345e-08	-0.0193391	0.371	0.28	0.000389887	2.8109e-08
FBH1	1.80954e-08	-0.023521	0.279	0.206	0.000404668	2.91693e-08
PPIL1	1.81226e-08	-0.0376746	0.118	0.079	0.000405277	2.92078e-08
CBL	1.81356e-08	-0.0428941	0.367	0.275	0.000405567	2.92233e-08
SZT2	1.8294e-08	0.00802862	0.156	0.109	0.000409109	2.94731e-08
CCDC61	1.86214e-08	-0.0521917	0.123	0.082	0.000416431	2.99951e-08
UNK	1.87304e-08	-0.0224607	0.202	0.145	0.000418869	3.01651e-08
SLC39A7	1.90668e-08	-0.0879821	0.285	0.209	0.000426391	3.07012e-08
LRRC8A	1.91548e-08	-0.0702967	0.136	0.093	0.000428359	3.08372e-08
TMEM68	1.9547e-08	0.0171126	0.128	0.087	0.00043713	3.14629e-08
ARFGAP2	1.99331e-08	-0.00309503	0.334	0.253	0.000445763	3.20783e-08
ABI2	2.02772e-08	-0.0856217	0.192	0.137	0.000453458	3.26261e-08
LCLAT1	2.03238e-08	-0.00390991	0.278	0.207	0.0004545	3.26951e-08
MED19	2.05263e-08	-0.0959834	0.228	0.165	0.000459031	3.30149e-08
MTAP	2.05569e-08	-0.634758	0.288	0.311	0.000459715	3.3058e-08
CEP41	2.11603e-08	0.0882521	0.116	0.078	0.000473207	3.4022e-08
PHF2	2.13555e-08	0.0128307	0.148	0.103	0.000477572	3.43296e-08
QSER1	2.13726e-08	0.0838607	0.103	0.067	0.000477956	3.43508e-08
PHKG2	2.13777e-08	-0.09196	0.302	0.223	0.000478069	3.43526e-08
GPATCH8	2.17075e-08	0.073442	0.652	0.519	0.000485444	3.48762e-08
FRA10AC1	2.2204e-08	-0.0141469	0.299	0.225	0.000496547	3.56673e-08
SCLY	2.22114e-08	-0.0158929	0.235	0.174	0.000496713	3.56727e-08
NUTM2A-AS1	2.22866e-08	-0.0223976	0.43	0.325	0.000498395	3.57862e-08
GPATCH11	2.22936e-08	-0.0994204	0.249	0.182	0.000498551	3.57862e-08
PHF14	2.22943e-08	0.0473337	0.502	0.389	0.000498568	3.57862e-08
ATL3	2.23242e-08	-0.0688718	0.239	0.175	0.000499237	3.5827e-08
IFFO1	2.23279e-08	-0.0225643	0.157	0.11	0.00049932	3.5827e-08
PPP1R8	2.25495e-08	-0.122533	0.185	0.131	0.000504275	3.61759e-08
ZMYM1	2.26106e-08	-0.0112825	0.159	0.112	0.000505641	3.62673e-08
NAF1	2.26971e-08	0.0262854	0.149	0.104	0.000507575	3.63993e-08
PDRG1	2.34922e-08	-0.0443573	0.183	0.13	0.000525357	3.76676e-08
MFSD8	2.36595e-08	-0.0368177	0.236	0.173	0.000529096	3.79288e-08
GNE	2.3804e-08	0.032591	0.103	0.067	0.000532329	3.81535e-08
CLPTM1	2.38899e-08	-0.0914588	0.317	0.234	0.00053425	3.82842e-08
MAN2A1	2.42342e-08	0.0302961	0.507	0.391	0.000541949	3.88288e-08
BAG2	2.45841e-08	-0.0959493	0.166	0.117	0.000549774	3.93822e-08
CERS4	2.48851e-08	0.0826168	0.155	0.11	0.000556506	3.98572e-08
TTC12	2.50487e-08	0.131203	0.148	0.104	0.000560164	4.01118e-08
CTCF	2.5054e-08	0.0260486	0.54	0.42	0.000560282	4.01129e-08
TMEM87B	2.50676e-08	-0.0760007	0.316	0.233	0.000560587	4.01274e-08
PAXIP1-AS1	2.51432e-08	0.0763872	0.107	0.071	0.000562277	4.0241e-08
GTF2F1	2.51706e-08	-0.0300206	0.513	0.394	0.000562891	4.02776e-08
TFAP4	2.5444e-08	-1.02193	0.088	0.12	0.000569004	4.07076e-08
MGST3	2.56967e-08	0.0495566	0.641	0.513	0.000574656	4.11045e-08
TMEM9B	2.58272e-08	-0.011006	0.464	0.351	0.000577574	4.13056e-08
ARHGEF3	2.59127e-08	-0.323902	0.647	0.606	0.000579487	4.14348e-08
UBE2Q1	2.60627e-08	-0.0669867	0.23	0.168	0.000582841	4.1667e-08
LINC00667	2.63505e-08	-0.0231747	0.322	0.243	0.000589277	4.21129e-08
CREBRF	2.63513e-08	-0.44371	0.474	0.467	0.000589293	4.21129e-08
LTN1	2.66766e-08	-0.0276078	0.288	0.215	0.000596568	4.2625e-08
GSDMD	2.73351e-08	-0.0409213	0.483	0.364	0.000611294	4.36693e-08
NCOA5	2.75067e-08	-0.0638803	0.265	0.195	0.000615133	4.39355e-08
NR1H2	2.77919e-08	-0.603016	0.347	0.355	0.00062151	4.43828e-08
SENP7	2.83596e-08	0.0359597	0.469	0.365	0.000634206	4.52813e-08
SAP30L	2.84468e-08	-0.159746	0.229	0.165	0.000636157	4.54122e-08
TAP2	2.89052e-08	0.0204565	0.598	0.462	0.000646408	4.61356e-08
THEMIS	2.9387e-08	0.163229	0.921	0.857	0.000657181	4.68959e-08
MRPS35	2.99675e-08	-0.0537601	0.432	0.327	0.000670163	4.78136e-08
KLHDC3	3.04513e-08	-0.0447695	0.371	0.278	0.000680982	4.85766e-08
ATP5F1D	3.04703e-08	0.0910685	0.915	0.823	0.000681406	4.85981e-08
DDI2	3.11399e-08	0.0594521	0.168	0.119	0.000696381	4.9657e-08
KTN1	3.15421e-08	0.069944	0.765	0.637	0.000705377	5.02893e-08
PRPF31	3.19518e-08	-0.0193621	0.362	0.272	0.000714538	5.09332e-08
FAM160A2	3.23823e-08	0.0872208	0.121	0.082	0.000724166	5.16101e-08
FAM168B	3.27407e-08	-0.0977522	0.219	0.158	0.000732179	5.21717e-08
ATP7A	3.30608e-08	0.17575	0.109	0.073	0.000739339	5.26722e-08
HEATR1	3.38527e-08	-0.12026	0.276	0.204	0.000757048	5.3924e-08
ATAD1	3.46546e-08	-0.0424008	0.351	0.265	0.000774981	5.51914e-08
RNF141	3.47943e-08	-0.0451386	0.162	0.114	0.000778105	5.54037e-08
PRDX6	3.55769e-08	0.0886901	0.754	0.625	0.000795606	5.66396e-08
IWS1	3.57077e-08	-0.0199533	0.391	0.296	0.00079853	5.68374e-08
TTLL3	3.62881e-08	0.0470562	0.125	0.085	0.00081151	5.77508e-08
SLC25A25	3.68434e-08	-0.0379156	0.183	0.132	0.000823929	5.86239e-08
MORC3	3.70545e-08	-0.51956	0.414	0.411	0.000828651	5.89492e-08
GLI4	3.7185e-08	-0.028605	0.167	0.119	0.000831568	5.9146e-08
ABCC5	3.75848e-08	0.0317785	0.116	0.078	0.00084051	5.97711e-08
ITPR3	3.77013e-08	-0.114792	0.142	0.098	0.000843115	5.99455e-08
UBE2D2	3.78031e-08	-0.160167	0.877	0.835	0.00084539	6.00963e-08
SFXN3	3.88706e-08	0.0321807	0.141	0.098	0.000869262	6.17821e-08
PELP1	3.90222e-08	-0.0702578	0.224	0.163	0.000872653	6.20118e-08
MLX	3.94093e-08	-0.0879631	0.377	0.282	0.00088131	6.26156e-08
PABPN1	3.96004e-08	0.0726524	0.834	0.723	0.000885584	6.29079e-08
UBAC1	4.03111e-08	-0.138591	0.269	0.199	0.000901478	6.40253e-08
RPP25L	4.04794e-08	-0.00441308	0.274	0.205	0.000905241	6.42809e-08
CA5B	4.08174e-08	-0.067059	0.35	0.261	0.000912799	6.48058e-08
RPSA	4.15231e-08	0.0650554	0.996	0.994	0.000928582	6.59144e-08
NEMF	4.18839e-08	0.0459352	0.593	0.465	0.000936649	6.6475e-08
ZNF701	4.24975e-08	-0.033761	0.137	0.094	0.000950371	6.74366e-08
PINK1	4.31319e-08	-0.872234	0.156	0.188	0.000964558	6.84309e-08
PNISR	4.35582e-08	0.0922471	0.877	0.761	0.000974092	6.90948e-08
TUBA4A	4.35781e-08	-0.320309	0.606	0.581	0.000974537	6.91138e-08
COMMD10	4.38119e-08	0.00753848	0.432	0.336	0.000979766	6.94721e-08
ILVBL	4.38973e-08	-0.130386	0.158	0.11	0.000981675	6.95948e-08
ZNF484	4.45735e-08	-0.0806044	0.23	0.167	0.000996798	7.06542e-08
ADPGK	4.47608e-08	-0.0226579	0.344	0.259	0.00100099	7.09381e-08
KIF9-AS1	4.57975e-08	0.161096	0.113	0.077	0.00102417	7.2568e-08
GALNT7	4.61844e-08	0.0987954	0.187	0.137	0.00103282	7.31678e-08
CMPK2	4.64098e-08	-0.0468212	0.148	0.104	0.00103786	7.35115e-08
PHF11	4.64868e-08	0.0285773	0.617	0.476	0.00103958	7.36203e-08
SCO1	4.74e-08	-0.0528993	0.175	0.124	0.00106001	7.50529e-08
DCAKD	4.77534e-08	-0.114686	0.204	0.146	0.00106791	7.55988e-08
GTPBP6	4.78391e-08	-0.603547	0.356	0.36	0.00106983	7.57208e-08
ATG2A	4.83154e-08	0.00867306	0.116	0.078	0.00108048	7.64607e-08
METTL14	4.88824e-08	-0.0724013	0.25	0.186	0.00109316	7.73441e-08
BTBD7	4.90146e-08	-0.106655	0.27	0.199	0.00109611	7.75392e-08
RBM8A	4.94115e-08	0.057322	0.726	0.606	0.00110499	7.81531e-08
G6PC3	4.95133e-08	-0.0663288	0.143	0.1	0.00110727	7.82999e-08
ALG3	4.98203e-08	-0.0505479	0.234	0.171	0.00111413	7.87712e-08
TCF12	5.01382e-08	0.0582544	0.555	0.441	0.00112124	7.92595e-08
VKORC1	5.06907e-08	0.0195213	0.494	0.377	0.0011336	8.01185e-08
MANEA	5.10683e-08	0.00473778	0.131	0.09	0.00114204	8.07007e-08
RIT1	5.12933e-08	-0.120665	0.195	0.14	0.00114707	8.10416e-08
SLC26A3	5.1731e-08	-0.0173942	0.117	0.079	0.00115686	8.17184e-08
NBPF19	5.26448e-08	-0.0181627	0.263	0.196	0.0011773	8.31469e-08
WDR92	5.27496e-08	0.0500103	0.106	0.07	0.00117964	8.32974e-08
ZNF575	5.31501e-08	0.189497	0.106	0.071	0.0011886	8.39147e-08
FAM193A	5.33844e-08	-0.076844	0.292	0.218	0.00119384	8.42694e-08
NOL8	5.35357e-08	-0.0479635	0.352	0.267	0.00119722	8.4493e-08
IGSF8	5.40223e-08	-0.76742	0.189	0.219	0.0012081	8.52455e-08
ETFRF1	5.45702e-08	-0.825062	0.195	0.223	0.00122035	8.60947e-08
COPS7B	5.46068e-08	-0.0807346	0.21	0.153	0.00122117	8.61368e-08
PHGDH	5.46433e-08	-1.00347	0.14	0.172	0.00122199	8.61789e-08
STXBP5	5.46691e-08	0.0323976	0.4	0.308	0.00122256	8.6204e-08
ACOT13	5.66259e-08	-0.0602316	0.233	0.17	0.00126632	8.92735e-08
TMED2	5.82634e-08	-0.0011933	0.62	0.484	0.00130294	9.18385e-08
PEMT	5.90124e-08	0.0113593	0.109	0.073	0.00131969	9.30024e-08
MAML1	5.95721e-08	-0.121126	0.23	0.168	0.00133221	9.38677e-08
ZNF331	6.00703e-08	-0.86152	0.14	0.173	0.00134335	9.46356e-08
PPM1D	6.05304e-08	-0.172093	0.193	0.138	0.00135364	9.53433e-08
SLC66A2	6.07372e-08	-0.0127558	0.231	0.171	0.00135827	9.56518e-08
MRTFB	6.09566e-08	0.0656773	0.178	0.129	0.00136317	9.59801e-08
KBTBD4	6.12705e-08	-0.0922736	0.218	0.159	0.00137019	9.64569e-08
NAXD	6.13361e-08	0.0410082	0.138	0.097	0.00137166	9.65429e-08
SERINC3	6.15172e-08	0.0305518	0.625	0.485	0.00137571	9.68104e-08
EHMT1	6.56302e-08	0.00647442	0.488	0.377	0.00146769	1.03265e-07
DCTPP1	6.60783e-08	-0.0578087	0.26	0.193	0.00147771	1.03951e-07
LINC02611	6.65535e-08	0.107824	0.13	0.091	0.00148834	1.0468e-07
FAM78A	6.68911e-08	-0.0500235	0.19	0.137	0.00149588	1.05192e-07
KPNA1	6.76026e-08	-0.0468632	0.361	0.273	0.0015118	1.06292e-07
TMEM126B	6.94752e-08	-0.0590568	0.385	0.291	0.00155367	1.09216e-07
TBCC	6.98267e-08	-0.509627	0.395	0.396	0.00156153	1.09749e-07
FBXL4	7.01085e-08	0.00906954	0.254	0.19	0.00156784	1.10172e-07
ZKSCAN8	7.0524e-08	-0.0555676	0.158	0.112	0.00157713	1.10805e-07
ZNF808	7.07331e-08	-0.034543	0.189	0.137	0.0015818	1.11114e-07
DDRGK1	7.07597e-08	-0.0366095	0.453	0.346	0.0015824	1.11136e-07
DERL2	7.34588e-08	-0.11796	0.4	0.298	0.00164276	1.15354e-07
HINT1	7.45125e-08	0.0637904	0.982	0.968	0.00166632	1.16988e-07
LINC00954	7.54112e-08	-1.04231	0.092	0.123	0.00168642	1.18378e-07
UROS	7.54386e-08	-0.031021	0.324	0.244	0.00168703	1.184e-07
PRKRIP1	7.58676e-08	-0.0457061	0.368	0.277	0.00169663	1.19051e-07
THAP3	7.60681e-08	-0.0859706	0.165	0.118	0.00170111	1.19345e-07
WDR5	7.77822e-08	-0.00147317	0.173	0.124	0.00173944	1.22012e-07
KLF9	7.86166e-08	0.0728269	0.252	0.191	0.0017581	1.23299e-07
UBXN11	7.9839e-08	-0.665169	0.226	0.254	0.00178544	1.25194e-07
CAPN10	7.99933e-08	-0.0859065	0.135	0.094	0.00178889	1.25413e-07
MCRS1	8.21787e-08	-0.0877638	0.42	0.316	0.00183776	1.28816e-07
MTF1	8.3206e-08	-0.0770918	0.134	0.093	0.00186074	1.30403e-07
ILF3-DT	8.43672e-08	-0.640482	0.245	0.272	0.0018867	1.32199e-07
FAM98A	8.50229e-08	-0.137601	0.168	0.12	0.00190137	1.33203e-07
PSMD6	8.51059e-08	0.0330876	0.581	0.454	0.00190322	1.33309e-07
METTL5	8.53614e-08	-0.013632	0.475	0.362	0.00190894	1.33685e-07
EIF3E	8.58204e-08	-0.164626	0.881	0.811	0.0019192	1.3438e-07
CANX	8.62992e-08	0.0648362	0.677	0.548	0.00192991	1.35106e-07
UPRT	8.72799e-08	-0.0820162	0.149	0.105	0.00195184	1.36617e-07
CRAT	8.80917e-08	-0.0580887	0.153	0.108	0.00196999	1.37863e-07
COX10	8.87192e-08	-0.0513193	0.201	0.146	0.00198403	1.3882e-07
VSIR	8.94878e-08	-0.532475	0.346	0.359	0.00200121	1.39998e-07
SYNGR2	9.0298e-08	-0.371058	0.529	0.506	0.00201933	1.4124e-07
PAAF1	9.08589e-08	-0.0504299	0.17	0.122	0.00203188	1.42092e-07
CCDC138	9.16853e-08	-0.167651	0.135	0.093	0.00205036	1.43359e-07
NUP214	9.1712e-08	-0.0965226	0.335	0.252	0.00205096	1.43375e-07
TTC28-AS1	9.24533e-08	-0.105296	0.288	0.215	0.00206753	1.44508e-07
BRD9	9.27423e-08	-0.148657	0.233	0.171	0.002074	1.44934e-07
ADNP2	9.27968e-08	-0.0830521	0.153	0.108	0.00207522	1.44993e-07
NARS	9.30532e-08	-0.693886	0.282	0.297	0.00208095	1.45368e-07
MAVS	9.40078e-08	-0.0436554	0.168	0.12	0.0021023	1.46833e-07
DNAJC27	9.64407e-08	0.0178556	0.119	0.081	0.0021567	1.50606e-07
PDK1	9.67905e-08	-0.843238	0.121	0.154	0.00216453	1.51125e-07
SLC39A1	9.68239e-08	-0.090987	0.22	0.162	0.00216527	1.5115e-07
PGP	9.68631e-08	-0.0862079	0.373	0.282	0.00216615	1.51185e-07
CDK5RAP1	9.70481e-08	-0.103261	0.229	0.169	0.00217029	1.51446e-07
ZKSCAN1	9.73261e-08	-0.0359053	0.421	0.322	0.0021765	1.51853e-07
SETDB2	9.73839e-08	-0.00227931	0.244	0.183	0.0021778	1.51916e-07
NABP1	9.81346e-08	0.1062	0.118	0.081	0.00219458	1.5306e-07
CSMD1	9.82313e-08	-0.0699104	0.149	0.105	0.00219675	1.53183e-07
KHDC4	9.88363e-08	-0.0859905	0.237	0.175	0.00221028	1.54099e-07
SEC24B	9.9118e-08	-0.0853268	0.361	0.273	0.00221658	1.54511e-07
CCHCR1	9.93093e-08	-0.0655499	0.1	0.066	0.00222085	1.54782e-07
GBP1	9.93269e-08	-0.610734	0.542	0.496	0.00222125	1.54782e-07
SNRNP40	9.94637e-08	-0.00167723	0.506	0.392	0.00222431	1.54967e-07
INTS6L	1.01554e-07	-0.0716287	0.213	0.157	0.00227105	1.58195e-07
MAP3K4	1.01783e-07	-0.0644329	0.294	0.221	0.00227618	1.58524e-07
MIAT	1.02715e-07	-0.0663732	0.225	0.165	0.00229701	1.59947e-07
GPR180	1.03862e-07	-0.155478	0.128	0.087	0.00232267	1.61705e-07
ZMYM4	1.04481e-07	0.000495146	0.289	0.22	0.00233652	1.6264e-07
RNF10	1.05181e-07	-0.0175532	0.44	0.337	0.00235216	1.637e-07
ANXA11	1.06401e-07	0.0948902	0.814	0.685	0.00237944	1.65569e-07
IPO11	1.07338e-07	0.00542884	0.113	0.077	0.0024004	1.66998e-07
AK3	1.08782e-07	-0.061656	0.428	0.324	0.0024327	1.69215e-07
CAPRIN2	1.10296e-07	0.0861268	0.123	0.085	0.00246654	1.71539e-07
HACE1	1.10629e-07	-0.0819443	0.102	0.068	0.00247399	1.72026e-07
ZNF586	1.11387e-07	-0.0701884	0.178	0.128	0.00249094	1.73173e-07
COG6	1.12441e-07	0.0180935	0.246	0.185	0.00251451	1.74781e-07
CEP83	1.12672e-07	0.0319679	0.146	0.104	0.00251969	1.7511e-07
RRAS	1.13764e-07	-0.0664781	0.261	0.194	0.0025441	1.76775e-07
METTL9	1.14617e-07	0.038544	0.627	0.487	0.00256318	1.78069e-07
MTMR1	1.15084e-07	-0.0148512	0.236	0.177	0.00257362	1.78763e-07
TAMM41	1.15753e-07	-0.0783812	0.215	0.158	0.00258858	1.7977e-07
COQ8B	1.18784e-07	-0.0106242	0.144	0.102	0.00265637	1.84445e-07
DEDD2	1.1913e-07	-0.0564093	0.305	0.23	0.00266411	1.8495e-07
SLC30A5	1.19371e-07	-0.0952839	0.315	0.236	0.0026695	1.85291e-07
TRAV8-2	1.20686e-07	-0.770878	0.092	0.125	0.0026989	1.87299e-07
HINT3	1.21916e-07	0.0053509	0.123	0.085	0.0027264	1.89174e-07
CDPF1	1.23727e-07	0.0309036	0.113	0.078	0.0027669	1.91937e-07
ZNF746	1.23741e-07	-0.0886319	0.166	0.118	0.00276721	1.91937e-07
U2SURP	1.24048e-07	0.05363	0.711	0.583	0.00277409	1.9238e-07
NBPF15	1.25807e-07	-0.759974	0.163	0.195	0.00281342	1.95073e-07
C12orf76	1.2638e-07	-0.103018	0.241	0.179	0.00282623	1.95927e-07
HDAC6	1.26522e-07	-0.00519442	0.114	0.078	0.00282941	1.96112e-07
HMGCL	1.28281e-07	-0.100703	0.198	0.144	0.00286875	1.98804e-07
RBAK	1.28556e-07	0.071576	0.104	0.07	0.00287489	1.99194e-07
MRPL34	1.30397e-07	-0.319401	0.603	0.553	0.00291607	2.02012e-07
MLYCD	1.30843e-07	0.0536565	0.118	0.081	0.00292604	2.02666e-07
ERCC5	1.3124e-07	0.0126134	0.461	0.36	0.00293491	2.03245e-07
TRMT13	1.33616e-07	-0.0875087	0.236	0.175	0.00298805	2.06888e-07
TTC1	1.34279e-07	-0.0683735	0.471	0.357	0.00300289	2.07879e-07
CDYL	1.3727e-07	-0.0348217	0.296	0.223	0.00306977	2.12471e-07
TSFM	1.37831e-07	-0.148669	0.245	0.18	0.00308231	2.13301e-07
FLOT2	1.39842e-07	0.018991	0.568	0.443	0.00312728	2.16375e-07
AGO1	1.40352e-07	0.0809434	0.103	0.069	0.0031387	2.17127e-07
TRIM56	1.42704e-07	-0.0822608	0.379	0.287	0.00319128	2.20725e-07
CBFB	1.44706e-07	-0.0214055	0.453	0.35	0.00323606	2.23783e-07
ZNF524	1.44744e-07	-0.104258	0.34	0.256	0.00323692	2.23803e-07
DTNBP1	1.47336e-07	-0.0891818	0.348	0.264	0.00329487	2.2777e-07
DHRS4-AS1	1.47517e-07	-0.0624353	0.151	0.107	0.00329893	2.2801e-07
TMEM248	1.47864e-07	-0.00746765	0.507	0.388	0.00330668	2.28505e-07
STX2	1.4812e-07	-0.0994592	0.181	0.131	0.00331241	2.28861e-07
DHX16	1.50359e-07	-0.129649	0.216	0.159	0.00336249	2.32279e-07
PLEKHM1	1.51013e-07	-0.065322	0.185	0.134	0.0033771	2.33248e-07
STRN4	1.52269e-07	-0.0879175	0.157	0.112	0.00340519	2.35146e-07
AKAP10	1.55315e-07	-0.135525	0.299	0.223	0.0034733	2.39808e-07
PHF8	1.57283e-07	-0.0597524	0.187	0.136	0.00351732	2.42804e-07
FBXO32	1.58041e-07	-0.0831797	0.323	0.243	0.00353427	2.43931e-07
TUBGCP4	1.59397e-07	-0.0428352	0.111	0.075	0.00356458	2.4598e-07
MED12	1.6063e-07	-0.0601849	0.146	0.104	0.00359217	2.4784e-07
TSPAN31	1.62074e-07	0.01856	0.168	0.122	0.00362446	2.50023e-07
ATP5PO	1.63999e-07	0.0715355	0.845	0.745	0.0036675	2.52948e-07
AIDA	1.64114e-07	-0.162932	0.271	0.201	0.00367009	2.53082e-07
GARS	1.64619e-07	-0.568247	0.449	0.428	0.00368137	2.53815e-07
PRR14	1.65073e-07	-0.057208	0.3	0.226	0.00369153	2.54471e-07
BLOC1S5	1.66045e-07	-0.13468	0.215	0.157	0.00371327	2.55924e-07
EPS8L2	1.66773e-07	0.00613298	0.176	0.128	0.00372955	2.57001e-07
ZSCAN25	1.6694e-07	-0.0581801	0.139	0.098	0.00373328	2.57213e-07
EIF6	1.67949e-07	-0.0137603	0.576	0.439	0.00375585	2.58722e-07
AKAP11	1.6825e-07	-0.0100484	0.295	0.223	0.00376256	2.59139e-07
CYTH1	1.69116e-07	-0.237844	0.728	0.671	0.00378195	2.60428e-07
FTSJ3	1.69222e-07	-0.0395604	0.259	0.195	0.00378431	2.60545e-07
RUFY2	1.6932e-07	-0.0942612	0.142	0.101	0.0037865	2.6065e-07
TRIM21	1.6938e-07	-0.0844606	0.269	0.201	0.00378785	2.60697e-07
DIDO1	1.70395e-07	-0.0616015	0.401	0.305	0.00381055	2.62214e-07
RBSN	1.73292e-07	-0.120455	0.147	0.103	0.00387532	2.66624e-07
SMURF1	1.74379e-07	-0.101565	0.208	0.153	0.00389963	2.68249e-07
MMGT1	1.74991e-07	-0.0970825	0.232	0.172	0.00391333	2.69144e-07
EIF2S2	1.77132e-07	-0.290471	0.716	0.664	0.00396119	2.72388e-07
C10orf88	1.78006e-07	0.06321	0.103	0.07	0.00398074	2.73684e-07
EXOSC5	1.78045e-07	-0.783913	0.18	0.208	0.00398163	2.73694e-07
PTBP1	1.78074e-07	-0.0258639	0.527	0.41	0.00398228	2.73694e-07
POLR2M	1.80544e-07	-0.0306637	0.257	0.193	0.00403751	2.77441e-07
HDAC2	1.81064e-07	-0.0275908	0.441	0.34	0.00404913	2.7819e-07
SLC35E3	1.81915e-07	-0.0594091	0.161	0.116	0.00406817	2.7945e-07
ACYP2	1.85867e-07	-0.0266422	0.444	0.341	0.00415654	2.8547e-07
VMAC	1.86798e-07	0.0541839	0.125	0.087	0.00417737	2.8685e-07
GTF2A2	1.90484e-07	0.0650344	0.659	0.534	0.0042598	2.92459e-07
COX7C	1.91057e-07	-0.0942501	0.972	0.963	0.00427261	2.93287e-07
ALKBH4	1.91374e-07	-0.104609	0.167	0.12	0.00427969	2.93722e-07
NT5C3B	1.93396e-07	-0.859098	0.173	0.201	0.00432492	2.96774e-07
GMPR2	1.95302e-07	-0.0430809	0.359	0.273	0.00436753	2.99645e-07
CTSF	1.95953e-07	-0.716761	0.116	0.15	0.00438209	3.00591e-07
MTA1	1.96549e-07	-0.0508964	0.242	0.18	0.00439543	3.01453e-07
CHID1	1.96701e-07	-0.121963	0.161	0.115	0.00439882	3.01633e-07
DENND1A	1.97173e-07	-0.0243763	0.205	0.152	0.00440938	3.02304e-07
MSRB2	1.97898e-07	-0.0599817	0.125	0.086	0.0044256	3.03363e-07
FBXL6	2.04756e-07	-0.0536633	0.155	0.111	0.00457896	3.13778e-07
ZFAND6	2.04764e-07	0.018371	0.547	0.426	0.00457913	3.13778e-07
BBC3	2.06541e-07	-0.742929	0.289	0.309	0.00461887	3.16445e-07
UFSP2	2.08793e-07	-0.0487188	0.225	0.168	0.00466923	3.19839e-07
SLC12A6	2.08916e-07	-0.566919	0.307	0.323	0.00467199	3.19972e-07
DNLZ	2.13252e-07	-0.762558	0.193	0.22	0.00476895	3.26556e-07
TMEM39A	2.13704e-07	-0.0896398	0.15	0.107	0.00477906	3.27191e-07
CPT2	2.15522e-07	0.00195634	0.123	0.085	0.00481972	3.29917e-07
HEATR5B	2.16323e-07	-0.0500244	0.283	0.214	0.00483763	3.31085e-07
S100B	2.21461e-07	-0.903883	0.085	0.116	0.00495254	3.3889e-07
RBM19	2.21559e-07	-0.0215206	0.163	0.118	0.00495472	3.3898e-07
LINC00910	2.23093e-07	0.0334238	0.102	0.069	0.00498903	3.41268e-07
PLRG1	2.23428e-07	-0.0565086	0.362	0.275	0.00499652	3.4172e-07
PPP6C	2.24141e-07	0.00191006	0.585	0.448	0.00501246	3.4275e-07
SBNO2	2.24671e-07	-0.0584011	0.19	0.14	0.00502432	3.43491e-07
SNX19	2.24703e-07	0.00861453	0.214	0.16	0.00502504	3.43491e-07
TTI1	2.25553e-07	-0.0229674	0.141	0.1	0.00504405	3.4473e-07
USP30-AS1	2.26121e-07	0.15849	0.115	0.08	0.00505675	3.45538e-07
EEF2K	2.27249e-07	0.0342755	0.124	0.087	0.00508197	3.472e-07
RXYLT1	2.2941e-07	-0.0814179	0.222	0.164	0.0051303	3.50441e-07
ZNF25	2.29739e-07	0.117402	0.101	0.068	0.00513764	3.50881e-07
MAP1S	2.30729e-07	-0.0985064	0.188	0.137	0.00515979	3.52332e-07
MBTD1	2.30946e-07	-0.0671937	0.244	0.183	0.00516464	3.52602e-07
UQCC2	2.36763e-07	-0.0366887	0.348	0.27	0.00529473	3.61421e-07
PSMA7	2.3798e-07	0.0961041	0.884	0.821	0.00532194	3.63214e-07
MZF1	2.38786e-07	0.00745941	0.154	0.112	0.00533997	3.64382e-07
MUS81	2.41434e-07	-0.0691995	0.265	0.198	0.00539919	3.68358e-07
AAMP	2.42012e-07	-0.543393	0.402	0.394	0.00541212	3.69176e-07
RALGAPA2	2.45408e-07	0.010529	0.334	0.258	0.00548807	3.74292e-07
DMAC1	2.48583e-07	-0.0196244	0.376	0.287	0.00555906	3.79067e-07
UPP1	2.53645e-07	-0.155911	0.277	0.208	0.00567226	3.86719e-07
ANKHD1	2.55525e-07	0.0331954	0.644	0.509	0.00571431	3.89518e-07
HDAC10	2.58498e-07	0.0920216	0.161	0.117	0.00578079	3.93981e-07
NDUFV3	2.58715e-07	-0.0875683	0.266	0.199	0.00578565	3.94244e-07
LAMTOR3	2.60812e-07	-0.0756313	0.352	0.266	0.00583254	3.9737e-07
AFG3L2	2.61132e-07	-0.122242	0.3	0.226	0.0058397	3.97788e-07
EEF1E1	2.62309e-07	-0.0800343	0.351	0.266	0.00586601	3.99447e-07
CRK	2.62312e-07	-0.11726	0.175	0.126	0.00586609	3.99447e-07
UPF2	2.63315e-07	-0.0173396	0.461	0.354	0.00588851	4.00903e-07
CARMIL1	2.64559e-07	-0.804384	0.09	0.121	0.00591634	4.02728e-07
FBXO6	2.64642e-07	-0.0221649	0.146	0.104	0.0059182	4.02785e-07
GANC	2.65725e-07	-0.0904597	0.168	0.121	0.00594241	4.04362e-07
TRAPPC4	2.70238e-07	-0.113052	0.366	0.275	0.00604333	4.11158e-07
EIF4G2	2.71302e-07	0.0654591	0.815	0.696	0.00606714	4.12706e-07
NUP98	2.75814e-07	0.00891121	0.497	0.388	0.00616803	4.19496e-07
ZNF782	2.78067e-07	0.0443461	0.117	0.082	0.00621842	4.2285e-07
SAV1	2.78423e-07	-0.0102582	0.109	0.075	0.00622638	4.23317e-07
DENR	2.82148e-07	0.00612303	0.531	0.412	0.00630968	4.28906e-07
POGZ	2.84585e-07	-0.0966162	0.362	0.275	0.00636418	4.32536e-07
HRAS	2.84794e-07	-0.137064	0.24	0.177	0.00636884	4.32778e-07
CS	2.88498e-07	-0.0834907	0.372	0.283	0.00645168	4.38331e-07
PHF10	2.90265e-07	-0.15667	0.322	0.242	0.0064912	4.40939e-07
PPP6R2	2.91039e-07	-0.0562353	0.415	0.318	0.00650851	4.42038e-07
MFN1	2.91115e-07	-0.0979535	0.21	0.155	0.0065102	4.42076e-07
OST4	2.94923e-07	0.0762212	0.927	0.871	0.00659537	4.47782e-07
EIF3K	2.95115e-07	0.0827332	0.956	0.911	0.00659966	4.47996e-07
MTDH	2.99126e-07	0.0574208	0.823	0.697	0.00668935	4.54005e-07
FAM102A	3.00309e-07	-0.427583	0.484	0.466	0.00671581	4.55722e-07
TRIM69	3.0567e-07	-0.0550205	0.348	0.267	0.00683571	4.63778e-07
ARL8B	3.05787e-07	-0.0607714	0.407	0.312	0.00683832	4.63874e-07
POLR1A	3.07671e-07	-0.047019	0.127	0.089	0.00688045	4.66652e-07
CGGBP1	3.0872e-07	0.0286289	0.719	0.58	0.0069039	4.68161e-07
SPATA5	3.10768e-07	-0.0295554	0.207	0.153	0.00694971	4.71185e-07
PHLPP1	3.11957e-07	0.0809506	0.125	0.088	0.0069763	4.72906e-07
PAPOLA	3.1562e-07	0.0447011	0.69	0.553	0.00705822	4.78305e-07
DHX36	3.15628e-07	-0.0422669	0.561	0.433	0.00705838	4.78305e-07
TRA2B	3.23716e-07	0.0522813	0.639	0.527	0.00723927	4.90477e-07
TMEM184C	3.23974e-07	-0.083744	0.169	0.123	0.00724502	4.90783e-07
TAF4B	3.24245e-07	-0.853086	0.107	0.137	0.0072511	4.91109e-07
PSMB10	3.28292e-07	0.0664107	0.804	0.689	0.00734158	4.97151e-07
NAA60	3.30701e-07	-0.165554	0.231	0.17	0.00739547	5.00714e-07
LRWD1	3.30971e-07	-0.120761	0.122	0.084	0.00740152	5.01037e-07
SNAPIN	3.32493e-07	-0.0532399	0.364	0.277	0.00743553	5.03252e-07
WAC	3.33588e-07	0.0653705	0.7	0.567	0.00746003	5.04823e-07
PHF20	3.34995e-07	-0.00518449	0.508	0.395	0.0074915	5.06865e-07
ZNF273	3.35486e-07	-0.114439	0.109	0.075	0.00750246	5.07519e-07
RNF14	3.37913e-07	-0.0949825	0.194	0.142	0.00755675	5.11103e-07
CFDP1	3.38351e-07	-0.0305377	0.415	0.318	0.00756654	5.11677e-07
PELO	3.405e-07	-0.0907634	0.15	0.107	0.00761461	5.14838e-07
HNRNPAB	3.42113e-07	0.232078	0.471	0.4	0.00765068	5.17188e-07
RPF1	3.43541e-07	-0.0999712	0.305	0.23	0.00768262	5.19257e-07
MAGEF1	3.44579e-07	-0.912037	0.104	0.134	0.00770583	5.20736e-07
FAM20B	3.46168e-07	-0.148069	0.167	0.121	0.00774136	5.23047e-07
UNC50	3.46384e-07	-0.100539	0.366	0.276	0.00774618	5.23282e-07
SMDT1	3.48289e-07	0.0887115	0.847	0.723	0.00778879	5.2607e-07
PRPF39	3.54332e-07	-0.080588	0.285	0.216	0.00792394	5.35106e-07
PATJ	3.54522e-07	-0.671727	0.218	0.246	0.00792818	5.353e-07
IPMK	3.61492e-07	-0.00052656	0.136	0.097	0.00808405	5.4573e-07
KPNB1	3.66491e-07	0.0561365	0.732	0.602	0.00819584	5.53181e-07
POLR1C	3.66761e-07	-0.91015	0.138	0.167	0.00820187	5.53493e-07
UBR4	3.67624e-07	-0.0471644	0.407	0.312	0.00822118	5.547e-07
USP11	3.68754e-07	-0.597775	0.333	0.342	0.00824645	5.56309e-07
LINC00324	3.77307e-07	-0.0758459	0.181	0.133	0.00843771	5.69113e-07
FAM89B	3.77462e-07	-0.0228199	0.284	0.216	0.00844118	5.69249e-07
AC026979.2	3.8686e-07	-0.00416505	0.156	0.113	0.00865136	5.83323e-07
FKTN	3.93419e-07	-0.0201187	0.104	0.071	0.00879804	5.93111e-07
TFIP11	3.94769e-07	-0.113185	0.279	0.209	0.00882821	5.95042e-07
NKIRAS2	3.96186e-07	-0.100614	0.148	0.106	0.0088599	5.97075e-07
CBLL1	3.96463e-07	-0.145853	0.336	0.253	0.00886611	5.97391e-07
SLC35F5	4.01988e-07	-0.0507258	0.161	0.116	0.00898965	6.05611e-07
ZNF254	4.02235e-07	-0.149426	0.18	0.131	0.00899519	6.0588e-07
MLST8	4.06476e-07	-0.0874967	0.219	0.163	0.00909002	6.12162e-07
ANKRD27	4.06822e-07	-0.125318	0.199	0.146	0.00909776	6.12577e-07
MIGA1	4.09284e-07	-0.0976553	0.217	0.162	0.00915283	6.16179e-07
SLC2A3	4.14988e-07	0.0164408	0.449	0.352	0.00928038	6.24659e-07
RAB11FIP3	4.16815e-07	-0.0777264	0.19	0.139	0.00932123	6.27301e-07
POLDIP3	4.24009e-07	-0.0802361	0.307	0.232	0.00948211	6.38018e-07
CCDC85C	4.27532e-07	-0.00348362	0.125	0.088	0.00956089	6.43208e-07
TFG	4.32747e-07	-0.073104	0.367	0.279	0.00967753	6.50943e-07
MRPL36	4.36705e-07	-0.0389826	0.417	0.32	0.00976604	6.56784e-07
REXO1	4.40382e-07	-0.0766253	0.153	0.11	0.00984827	6.622e-07
DPH6	4.61777e-07	0.00880182	0.182	0.135	0.0103267	6.94251e-07
NDOR1	4.68598e-07	-0.129419	0.122	0.085	0.0104792	7.04385e-07
ERP27	4.73596e-07	0.00252188	0.141	0.101	0.010591	7.11777e-07
INTS6	4.78598e-07	-0.0843475	0.373	0.286	0.0107029	7.1917e-07
DNAJB6	4.81758e-07	-0.0145847	0.57	0.447	0.0107736	7.23795e-07
LETMD1	4.86746e-07	-0.00964025	0.45	0.349	0.0108851	7.31163e-07
RAB5IF	4.96194e-07	0.0280845	0.653	0.526	0.0110964	7.45228e-07
EIF3I	4.97942e-07	0.0767055	0.686	0.553	0.0111355	7.47725e-07
CCDC92	4.98074e-07	-0.0645257	0.339	0.262	0.0111384	7.47794e-07
ZNF93	5.03042e-07	-0.127946	0.101	0.068	0.0112495	7.55124e-07
GGCX	5.0935e-07	-0.0984041	0.114	0.079	0.0113906	7.64461e-07
RABGGTB	5.1208e-07	-0.154599	0.342	0.257	0.0114516	7.68427e-07
ZNF121	5.12389e-07	-0.0826318	0.178	0.131	0.0114586	7.68759e-07
FAM149B1	5.13551e-07	0.0197012	0.119	0.084	0.0114845	7.70371e-07
ZNF621	5.14393e-07	0.0142346	0.126	0.089	0.0115034	7.71501e-07
APOL3	5.15902e-07	-0.548045	0.361	0.363	0.0115371	7.73631e-07
SERTAD1	5.19964e-07	-0.165953	0.221	0.163	0.011628	7.7959e-07
AC005670.3	5.24334e-07	-0.00808494	0.229	0.173	0.0117257	7.86007e-07
NSUN6	5.27013e-07	-0.144218	0.192	0.141	0.0117856	7.89888e-07
NRF1	5.27788e-07	-0.00883949	0.348	0.269	0.0118029	7.90914e-07
PRKCB	5.3e-07	0.0144521	0.801	0.674	0.0118524	7.94092e-07
RRN3	5.33798e-07	-0.0718456	0.298	0.227	0.0119373	7.99583e-07
SPRYD7	5.33847e-07	-0.0164632	0.105	0.072	0.0119384	7.99583e-07
KLHL7	5.34665e-07	-0.164654	0.197	0.145	0.0119567	8.00671e-07
CEP85L	5.35307e-07	0.054807	0.644	0.512	0.0119711	8.01495e-07
ACACA	5.37429e-07	-0.134465	0.171	0.125	0.0120185	8.04536e-07
SEC22A	5.48582e-07	-0.0431107	0.193	0.144	0.0122679	8.21091e-07
PRKAA1	5.53389e-07	-0.0525446	0.354	0.27	0.0123754	8.28144e-07
PRCC	5.56575e-07	-0.127324	0.291	0.219	0.0124467	8.32769e-07
ARRDC3	5.58996e-07	-0.0217362	0.266	0.204	0.0125008	8.36249e-07
LHPP	5.60198e-07	-0.081178	0.173	0.127	0.0125277	8.37904e-07
PNP	5.65628e-07	-0.107387	0.391	0.298	0.0126491	8.45881e-07
SLC7A5	5.71706e-07	-0.120876	0.189	0.138	0.0127851	8.54824e-07
RSU1	5.75248e-07	0.00394674	0.525	0.413	0.0128643	8.59974e-07
ICE1	5.77543e-07	-0.0570359	0.418	0.322	0.0129156	8.63173e-07
PBX3	5.77585e-07	0.00448729	0.192	0.144	0.0129165	8.63173e-07
NEK4	5.80526e-07	-0.0794106	0.117	0.081	0.0129823	8.67419e-07
RNF40	5.84184e-07	-0.130116	0.204	0.151	0.0130641	8.72736e-07
SUN1	5.85359e-07	-1.01684	0.128	0.156	0.0130904	8.74343e-07
KAT8	5.94073e-07	-0.625734	0.283	0.297	0.0132853	8.87207e-07
LINC00467	6.0271e-07	-0.0388865	0.115	0.08	0.0134784	8.99952e-07
STAMBPL1	6.02899e-07	-0.0150052	0.253	0.194	0.0134826	9.00081e-07
RANBP10	6.0425e-07	0.052609	0.126	0.089	0.0135128	9.01944e-07
BCAS4	6.08064e-07	-0.0213741	0.414	0.319	0.0135981	9.07482e-07
ABCB7	6.09447e-07	-0.105413	0.322	0.245	0.0136291	9.09392e-07
RPUSD2	6.12136e-07	-0.0485478	0.14	0.1	0.0136892	9.13248e-07
LTO1	6.23347e-07	-0.0284087	0.153	0.111	0.0139399	9.29815e-07
LETM1	6.27761e-07	-0.0267218	0.123	0.087	0.0140386	9.3624e-07
MRPL17	6.29783e-07	-0.737572	0.215	0.238	0.0140838	9.39064e-07
DUSP28	6.29869e-07	-0.0653288	0.119	0.083	0.0140858	9.39064e-07
MICOS13	6.35522e-07	-0.362457	0.536	0.506	0.0142122	9.4733e-07
SLIRP	6.39136e-07	-0.0316484	0.475	0.366	0.014293	9.52555e-07
APOL2	6.43522e-07	-0.0931849	0.248	0.188	0.0143911	9.58929e-07
PRPS2	6.43938e-07	-0.0899017	0.241	0.181	0.0144004	9.59386e-07
UBE2D3	6.64509e-07	0.0570982	0.9	0.818	0.0148604	9.89865e-07
CREBBP	6.65144e-07	-0.0388246	0.457	0.356	0.0148746	9.90642e-07
RPUSD1	6.6758e-07	-0.149085	0.211	0.157	0.0149291	9.94101e-07
PPCS	6.69737e-07	0.0224683	0.5	0.388	0.0149773	9.97144e-07
MRFAP1	6.7663e-07	0.0344095	0.574	0.454	0.0151315	1.00723e-06
CBX6	6.77937e-07	-0.131581	0.175	0.128	0.0151607	1.00901e-06
ANKRD17	6.826e-07	0.013823	0.572	0.447	0.015265	1.01578e-06
TRAF2	6.86688e-07	-0.138913	0.151	0.108	0.0153564	1.02169e-06
PRELID3B	6.92333e-07	-0.0762806	0.448	0.34	0.0154826	1.02991e-06
TRIM14	6.96564e-07	-0.107414	0.337	0.258	0.0155773	1.03603e-06
AP4B1	7.09327e-07	-0.0704305	0.153	0.111	0.0158627	1.05483e-06
ARHGAP45	7.1246e-07	-0.243767	0.741	0.662	0.0159327	1.05931e-06
LAT	7.14518e-07	0.0745356	0.886	0.77	0.0159788	1.06219e-06
LTV1	7.15914e-07	-0.0715092	0.212	0.158	0.01601	1.06408e-06
SLCO4A1	7.17699e-07	0.199407	0.106	0.074	0.0160499	1.06656e-06
PCMT1	7.18653e-07	-0.031308	0.556	0.433	0.0160712	1.06779e-06
GABPB1-IT1	7.32305e-07	-0.0437053	0.342	0.267	0.0163765	1.08789e-06
SNTB1	7.36624e-07	-0.533407	0.324	0.34	0.0164731	1.09412e-06
OTUD4	7.42548e-07	-0.114945	0.297	0.225	0.0166056	1.10274e-06
AP5Z1	7.4396e-07	-0.121691	0.289	0.219	0.0166372	1.10465e-06
AVL9	7.45924e-07	-0.0971822	0.326	0.249	0.0166811	1.10737e-06
DNAJC5	7.47432e-07	-0.0676336	0.177	0.13	0.0167148	1.10942e-06
GPATCH3	7.63385e-07	-0.0316921	0.147	0.107	0.0170716	1.1329e-06
DBT	7.63506e-07	-0.0981661	0.119	0.084	0.0170743	1.1329e-06
ISOC2	7.6642e-07	-0.110455	0.181	0.133	0.0171395	1.13703e-06
APTX	7.72367e-07	-0.133142	0.245	0.185	0.0172724	1.14566e-06
MTG2	7.78885e-07	-0.100081	0.167	0.122	0.0174182	1.15513e-06
NQO2	7.91874e-07	-0.102564	0.237	0.177	0.0177087	1.1742e-06
PRMT3	7.95157e-07	-0.0825597	0.237	0.178	0.0177821	1.17886e-06
POMGNT1	7.99791e-07	0.0208349	0.116	0.081	0.0178857	1.18553e-06
PPIG	8.16423e-07	0.0315666	0.683	0.557	0.0182577	1.20994e-06
MCCC2	8.16536e-07	-0.0271257	0.281	0.215	0.0182602	1.20994e-06
WASHC1	8.17637e-07	-0.0062539	0.522	0.407	0.0182848	1.21137e-06
NDUFS5	8.2855e-07	0.0705818	0.842	0.742	0.0185289	1.22733e-06
TRIM66	8.35074e-07	-0.041457	0.152	0.11	0.0186747	1.23678e-06
SP1	8.38626e-07	-0.0725052	0.18	0.133	0.0187542	1.24184e-06
TBRG1	8.42686e-07	0.0156243	0.649	0.513	0.018845	1.24764e-06
LINC01588	8.43575e-07	0.036772	0.174	0.129	0.0188649	1.24874e-06
SPHK2	8.44392e-07	-0.18113	0.154	0.11	0.0188831	1.24974e-06
TAOK2	8.45092e-07	-0.0511538	0.103	0.071	0.0188988	1.25057e-06
PLA2G6	8.51811e-07	0.0417379	0.112	0.079	0.0190491	1.2603e-06
IKBIP	8.58552e-07	-0.137139	0.214	0.16	0.0191998	1.27005e-06
KLF13	8.63745e-07	0.0646968	0.677	0.546	0.0193159	1.27752e-06
YME1L1	8.76663e-07	-0.0327779	0.556	0.43	0.0196048	1.29641e-06
AL392172.1	8.78798e-07	-0.098873	0.101	0.069	0.0196526	1.29934e-06
ZRANB1	9.33397e-07	-0.0632667	0.101	0.069	0.0208736	1.37984e-06
ZNRD1	9.42137e-07	0.0209724	0.545	0.425	0.021069	1.39252e-06
NIPBL	9.62365e-07	0.0790286	0.754	0.631	0.0215214	1.42218e-06
ATXN7L3	9.6451e-07	-0.123224	0.152	0.11	0.0215693	1.42511e-06
BTBD9	9.79207e-07	0.0185618	0.417	0.328	0.021898	1.44658e-06
LRPAP1	9.79503e-07	-0.0612652	0.461	0.355	0.0219046	1.44678e-06
WBP11	9.81026e-07	-0.0288269	0.44	0.337	0.0219387	1.44878e-06
METAP2	9.82774e-07	-0.0547751	0.51	0.392	0.0219778	1.45112e-06
AEBP2	9.90324e-07	-0.0503345	0.479	0.373	0.0221466	1.46202e-06
PDE12	9.93607e-07	-0.0870021	0.185	0.137	0.02222	1.46662e-06
DDHD2	1.00724e-06	-0.0871114	0.197	0.147	0.0225249	1.48649e-06
EDC4	1.01203e-06	-0.130883	0.216	0.161	0.0226319	1.4933e-06
C1orf112	1.03698e-06	-0.984004	0.164	0.188	0.02319	1.52987e-06
SGPP1	1.03776e-06	-0.0572976	0.199	0.149	0.0232075	1.53076e-06
EIF5A	1.07583e-06	0.105862	0.818	0.729	0.0240589	1.58665e-06
MED7	1.07639e-06	-0.161069	0.175	0.127	0.0240712	1.5872e-06
DPP4	1.14392e-06	-0.651296	0.161	0.193	0.0255814	1.68649e-06
AMD1	1.14601e-06	-0.142543	0.337	0.255	0.0256283	1.6893e-06
ADSS	1.17112e-06	-0.0256297	0.496	0.387	0.0261897	1.72601e-06
GTPBP8	1.2042e-06	-0.215679	0.249	0.187	0.0269296	1.77448e-06
PANK3	1.21233e-06	-0.132904	0.149	0.108	0.0271113	1.78615e-06
TAF6	1.21913e-06	-0.0808938	0.255	0.194	0.0272633	1.79586e-06
OTUD6B-AS1	1.21934e-06	-0.673907	0.283	0.298	0.0272682	1.79588e-06
ATP6V0B	1.22903e-06	0.0196378	0.674	0.534	0.0274847	1.80984e-06
PNPLA6	1.23497e-06	-0.0151064	0.187	0.14	0.0276176	1.81828e-06
TENT4A	1.24452e-06	-0.0990472	0.142	0.102	0.0278312	1.83203e-06
TRIM13	1.26371e-06	-0.0845531	0.186	0.139	0.0282603	1.85997e-06
SLC33A1	1.26929e-06	-0.0846896	0.175	0.13	0.0283852	1.86788e-06
SLC18B1	1.30274e-06	-0.0246965	0.139	0.1	0.0291332	1.91678e-06
AC007383.2	1.30383e-06	-0.0270672	0.109	0.077	0.0291575	1.91805e-06
TMEM117	1.32426e-06	0.0883221	0.152	0.112	0.0296143	1.94778e-06
GOPC	1.34495e-06	-0.0621094	0.405	0.312	0.0300772	1.97788e-06
FAM135A	1.35157e-06	-0.114663	0.118	0.083	0.0302251	1.98728e-06
MRPS33	1.35247e-06	-0.0627401	0.419	0.328	0.0302452	1.98827e-06
TOMM34	1.35726e-06	-0.170374	0.135	0.096	0.0303524	1.99498e-06
SGTA	1.37569e-06	-0.125556	0.257	0.195	0.0307646	2.02173e-06
PRRC2C	1.37889e-06	0.0623006	0.893	0.788	0.0308362	2.0261e-06
SDE2	1.38072e-06	-0.21403	0.161	0.117	0.0308771	2.02845e-06
AL451165.2	1.38126e-06	-0.0285459	0.107	0.075	0.0308891	2.02889e-06
NCOA6	1.39691e-06	-0.10804	0.289	0.221	0.0312392	2.05154e-06
B2M	1.41864e-06	0.0331022	1	1	0.0317251	2.0831e-06
AFF4	1.44416e-06	-0.0585076	0.481	0.375	0.0322958	2.12022e-06
NAE1	1.45052e-06	-0.0915848	0.384	0.293	0.0324379	2.12919e-06
KRR1	1.45306e-06	-0.0514082	0.453	0.353	0.0324948	2.13257e-06
TOMM70	1.46095e-06	-0.108606	0.304	0.232	0.0326712	2.14378e-06
RXRB	1.46165e-06	-0.111427	0.228	0.172	0.032687	2.14446e-06
CIC	1.46865e-06	-0.00317683	0.106	0.074	0.0328435	2.15437e-06
NT5C	1.47356e-06	-0.0464409	0.473	0.362	0.0329531	2.1612e-06
TMEM199	1.50641e-06	-0.0479143	0.246	0.188	0.0336878	2.20901e-06
ZC3HC1	1.5081e-06	-0.0910848	0.147	0.107	0.0337257	2.21112e-06
SLC25A38	1.51576e-06	-7.91258e-05	0.402	0.314	0.0338969	2.22198e-06
RBM4B	1.54662e-06	-0.176226	0.124	0.087	0.0345871	2.26684e-06
THEMIS2	1.55963e-06	-0.133682	0.183	0.136	0.0348781	2.28553e-06
GLRX	1.57775e-06	0.0134782	0.606	0.484	0.0352832	2.31169e-06
CENPX	1.5792e-06	-0.0700437	0.354	0.274	0.0353157	2.31343e-06
WASF2	1.58185e-06	0.0213942	0.655	0.521	0.035375	2.31693e-06
RIC8A	1.5965e-06	-0.109244	0.346	0.265	0.0357025	2.33799e-06
SLC35A4	1.59828e-06	-0.167556	0.201	0.149	0.0357424	2.34018e-06
ABCB1	1.59853e-06	-0.576095	0.257	0.278	0.0357479	2.34018e-06
CIR1	1.63809e-06	-0.0295093	0.537	0.419	0.0366326	2.39769e-06
MOB4	1.63896e-06	-0.0406811	0.541	0.418	0.036652	2.39855e-06
CPTP	1.63922e-06	-0.132582	0.152	0.11	0.036658	2.39855e-06
EMG1	1.66815e-06	-0.176384	0.278	0.208	0.0373047	2.44046e-06
FAM76A	1.73293e-06	-0.0253596	0.143	0.104	0.0387535	2.53481e-06
ING2	1.74562e-06	-0.121449	0.152	0.111	0.0390372	2.55294e-06
ZFPL1	1.75774e-06	-0.123347	0.241	0.182	0.0393084	2.57025e-06
AP002495.1	1.76697e-06	-0.0591591	0.123	0.088	0.0395148	2.58332e-06
MMUT	1.77844e-06	-0.115633	0.138	0.1	0.0397712	2.59965e-06
ARL5A	1.81912e-06	-0.0235042	0.523	0.408	0.0406809	2.65866e-06
TYW1	1.82436e-06	-0.0791569	0.304	0.233	0.0407981	2.66588e-06
PPP3CC	1.83331e-06	0.0378282	0.699	0.569	0.0409982	2.67851e-06
ZNF680	1.8553e-06	-0.137805	0.162	0.118	0.0414901	2.71011e-06
RRP1B	1.85556e-06	-0.0454088	0.435	0.339	0.0414958	2.71011e-06
SPRTN	1.86245e-06	-0.145787	0.192	0.143	0.0416499	2.71972e-06
TAF1	1.89805e-06	-0.0700576	0.283	0.218	0.0424462	2.77125e-06
PSMB8-AS1	1.9112e-06	0.000980292	0.61	0.483	0.0427401	2.78998e-06
CEP120	1.95043e-06	-0.0487979	0.337	0.262	0.0436175	2.84678e-06
ATG3	1.97185e-06	-0.137024	0.429	0.327	0.0440966	2.87757e-06
GSPT2	1.98723e-06	-0.0289089	0.137	0.1	0.0444403	2.89951e-06
ZNF641	1.99715e-06	-0.126602	0.127	0.09	0.0446622	2.9135e-06
STX4	2.00669e-06	-0.114687	0.338	0.26	0.0448757	2.92694e-06
ATG16L2	2.04693e-06	-0.123915	0.239	0.181	0.0457756	2.98514e-06
ALKBH8	2.0634e-06	0.131825	0.123	0.089	0.0461438	3.00865e-06
ZC4H2	2.07828e-06	-0.976345	0.106	0.133	0.0464765	3.02984e-06
MX1	2.17955e-06	-0.0593035	0.383	0.302	0.0487413	3.17695e-06
SLC44A1	2.18532e-06	-0.0647619	0.134	0.097	0.0488703	3.18483e-06
SLC38A1	2.18957e-06	-0.165282	0.835	0.756	0.0489653	3.1905e-06
ATP6V1F	2.19182e-06	0.0503765	0.708	0.573	0.0490157	3.19325e-06
CDKN2AIP	2.20348e-06	-0.667208	0.302	0.31	0.0492765	3.2097e-06
LRP10	2.21525e-06	-0.0123897	0.479	0.38	0.0495396	3.2263e-06
UIMC1	2.21624e-06	-0.128569	0.365	0.28	0.0495618	3.22721e-06
SPEN	2.22559e-06	-0.049422	0.45	0.351	0.0497709	3.24028e-06
ANKLE2	2.2322e-06	-0.168738	0.328	0.251	0.0499187	3.24937e-06
PEX16	2.26179e-06	-0.0697677	0.407	0.314	0.0505805	3.2919e-06
U2AF2	2.29113e-06	-0.0416302	0.478	0.371	0.0512365	3.33404e-06
NFIC	2.30441e-06	-0.0976013	0.19	0.142	0.0515336	3.35281e-06
FER	2.30913e-06	-0.000550082	0.162	0.121	0.051639	3.35912e-06
PPIH	2.38299e-06	-0.0885898	0.4	0.309	0.0532908	3.46599e-06
C9orf72	2.40916e-06	-0.859704	0.106	0.134	0.0538761	3.50347e-06
MFN2	2.41053e-06	-0.0821802	0.112	0.079	0.0539067	3.50488e-06
TP53	2.42355e-06	-0.186788	0.237	0.178	0.0541978	3.52322e-06
GGA3	2.43298e-06	-0.13619	0.207	0.156	0.0544088	3.53635e-06
COQ10A	2.48846e-06	-0.112394	0.146	0.106	0.0556493	3.61638e-06
TMEM259	2.52257e-06	-0.403838	0.494	0.468	0.0564123	3.66535e-06
VAMP8	2.53481e-06	0.0706562	0.79	0.656	0.0566859	3.68252e-06
WDR37	2.54451e-06	-0.182497	0.26	0.197	0.0569028	3.69599e-06
EBPL	2.58452e-06	-0.0622344	0.412	0.32	0.0577977	3.7535e-06
NDRG1	2.58717e-06	-0.131238	0.155	0.114	0.0578569	3.75672e-06
FBXO21	2.59167e-06	-0.069843	0.322	0.248	0.0579576	3.76264e-06
PPIL2	2.67249e-06	-0.120113	0.242	0.183	0.0597649	3.87932e-06
ZBED5	2.68667e-06	-0.0743968	0.292	0.225	0.0600819	3.89925e-06
TTN-AS1	2.72662e-06	0.00837632	0.17	0.127	0.0609755	3.95659e-06
MIIP	2.7445e-06	-0.158287	0.21	0.158	0.0613753	3.98187e-06
BID	2.76805e-06	-0.127372	0.272	0.207	0.0619019	4.01537e-06
ERCC6L2	2.87807e-06	-0.605502	0.326	0.33	0.0643622	4.17427e-06
PGAP2	2.882e-06	-0.0802816	0.182	0.137	0.0644501	4.17928e-06
FUZ	2.90495e-06	-0.147673	0.119	0.084	0.0649634	4.21186e-06
NANS	2.96533e-06	-0.181542	0.2	0.149	0.0663136	4.29869e-06
TIAM2	3.07156e-06	-0.0209804	0.107	0.075	0.0686893	4.45196e-06
PIK3C2A	3.13579e-06	-0.0599753	0.264	0.204	0.0701258	4.54431e-06
SRSF7	3.14303e-06	-0.142115	0.823	0.794	0.0702875	4.55403e-06
RBM14	3.14478e-06	-0.234916	0.264	0.198	0.0703266	4.55581e-06
AC083798.2	3.14857e-06	-0.0557533	0.175	0.132	0.0704115	4.56055e-06
PKP4	3.17852e-06	-0.218307	0.102	0.07	0.0710813	4.60318e-06
EVI2B	3.28417e-06	0.0759158	0.797	0.688	0.073444	4.7554e-06
NEPRO	3.35794e-06	-0.070345	0.343	0.266	0.0750937	4.86141e-06
PRDX2	3.39855e-06	0.0945015	0.729	0.633	0.0760017	4.91938e-06
PRRC1	3.43015e-06	-0.196737	0.204	0.152	0.0767085	4.96431e-06
SNRNP200	3.50909e-06	-0.0222852	0.518	0.406	0.0784737	5.0777e-06
LINC01184	3.55457e-06	-0.0885649	0.234	0.179	0.0794908	5.14267e-06
ISG20L2	3.57722e-06	-0.146469	0.245	0.186	0.0799974	5.17459e-06
NSRP1	3.6112e-06	-0.0406416	0.465	0.365	0.0807573	5.22287e-06
TCOF1	3.63636e-06	-0.125796	0.245	0.187	0.0813199	5.25839e-06
SP140L	3.66505e-06	-0.0285775	0.527	0.417	0.0819614	5.299e-06
INPP5B	3.67884e-06	-0.112713	0.201	0.152	0.0822698	5.31806e-06
ACTR8	3.71743e-06	-0.102362	0.164	0.122	0.0831329	5.37296e-06
NCOA4	3.72521e-06	-0.0345802	0.502	0.389	0.0833069	5.38332e-06
PYURF	3.73262e-06	0.0478073	0.729	0.588	0.0834725	5.39313e-06
CLPP	3.82e-06	0.00939911	0.587	0.458	0.0854266	5.51847e-06
ZGPAT	3.84284e-06	-0.0665768	0.382	0.295	0.0859374	5.55056e-06
EPG5	3.84686e-06	-0.138034	0.186	0.139	0.0860274	5.55545e-06
RNF138	3.87374e-06	-0.528919	0.355	0.353	0.0866285	5.59335e-06
ZNF148	3.87598e-06	-0.0105755	0.584	0.46	0.0866785	5.59565e-06
HS3ST3B1	3.90986e-06	-0.972673	0.077	0.102	0.0874362	5.64364e-06
PDLIM5	3.92635e-06	-0.123529	0.221	0.168	0.0878049	5.6665e-06
CTR9	3.95434e-06	-0.0759017	0.452	0.352	0.0884309	5.70596e-06
ZNF800	3.95522e-06	-0.395104	0.574	0.526	0.0884505	5.70628e-06
ZDHHC7	4.00772e-06	-0.0307761	0.213	0.163	0.0896246	5.78108e-06
AKT2	4.05921e-06	-0.108494	0.273	0.21	0.0907761	5.85438e-06
SAMD1	4.06303e-06	-0.034803	0.244	0.189	0.0908616	5.85893e-06
ANAPC1	4.08912e-06	-0.0926382	0.206	0.156	0.091445	5.89558e-06
ASH1L-AS1	4.09744e-06	-0.028744	0.124	0.089	0.0916312	5.90661e-06
HSPE1	4.11087e-06	-0.229553	0.696	0.652	0.0919314	5.92498e-06
THUMPD3	4.14079e-06	-0.177198	0.249	0.189	0.0926004	5.96712e-06
CLASP2	4.14394e-06	-0.0605322	0.361	0.282	0.092671	5.97069e-06
NOP56	4.15797e-06	-0.0435606	0.39	0.305	0.0929847	5.98992e-06
TRAV4	4.19993e-06	0.608047	0.121	0.091	0.093923	6.04936e-06
NDUFAF4	4.20288e-06	-0.724284	0.272	0.283	0.0939889	6.05261e-06
RBM12B	4.2055e-06	-0.146701	0.139	0.101	0.0940476	6.0554e-06
ABR	4.23571e-06	-0.224589	0.182	0.135	0.0947232	6.09789e-06
PDE8A	4.2533e-06	-0.761716	0.164	0.189	0.0951166	6.12221e-06
SAMD4B	4.27028e-06	-0.159294	0.188	0.141	0.0954963	6.14564e-06
SLC16A7	4.29379e-06	-0.455728	0.37	0.371	0.096022	6.17845e-06
AC010609.1	4.36578e-06	-0.790476	0.132	0.158	0.0976319	6.28101e-06
ZNF451	4.36705e-06	-0.111153	0.365	0.279	0.0976604	6.28181e-06
PAPOLG	4.41911e-06	-0.207591	0.22	0.166	0.0988245	6.35564e-06
AKAP9	4.43935e-06	0.0246013	0.653	0.524	0.0992773	6.38371e-06
VAPB	4.45418e-06	-0.110859	0.214	0.162	0.0996088	6.40398e-06
MCM3AP	4.51742e-06	-0.150949	0.263	0.2	0.101023	6.49384e-06
PFDN2	4.52019e-06	-0.0184707	0.543	0.421	0.101085	6.49675e-06
TRIM28	4.52874e-06	-0.355414	0.536	0.509	0.101276	6.50798e-06
ESYT2	4.61742e-06	-0.376906	0.412	0.414	0.103259	6.63432e-06
TJAP1	4.62223e-06	-0.107038	0.142	0.104	0.103367	6.64014e-06
DCAF5	4.68018e-06	-0.0464293	0.483	0.379	0.104663	6.72229e-06
MYNN	4.7019e-06	-0.116783	0.237	0.18	0.105149	6.75237e-06
CNIH1	4.71924e-06	-0.0136142	0.517	0.408	0.105536	6.77617e-06
C1orf174	4.73412e-06	-0.119566	0.252	0.192	0.105869	6.79577e-06
ACAD8	4.73445e-06	-0.150486	0.18	0.135	0.105876	6.79577e-06
PEPD	4.81402e-06	-0.0878459	0.299	0.231	0.107656	6.90886e-06
ALKBH3	4.83385e-06	-0.0363312	0.199	0.152	0.108099	6.93617e-06
GARS-DT	4.83678e-06	-0.0319997	0.194	0.148	0.108165	6.93925e-06
TIMM22	4.90312e-06	-0.24349	0.206	0.154	0.109648	7.03215e-06
DLAT	4.90314e-06	-0.176897	0.142	0.104	0.109649	7.03215e-06
RIOX2	4.94572e-06	-1.00474	0.086	0.111	0.110601	7.09206e-06
UPF3A	4.95701e-06	0.00187971	0.637	0.509	0.110854	7.10708e-06
DAD1	5.13955e-06	-0.165754	0.81	0.764	0.114936	7.36759e-06
AURKAIP1	5.15606e-06	0.0377886	0.697	0.567	0.115305	7.39005e-06
NOL9	5.1885e-06	-0.0965481	0.197	0.149	0.11603	7.43532e-06
TBC1D20	5.19714e-06	-0.110789	0.236	0.18	0.116224	7.44649e-06
CHIC1	5.38958e-06	0.0276836	0.127	0.092	0.120527	7.72095e-06
AC068587.4	5.43162e-06	-0.168065	0.156	0.116	0.121467	7.7799e-06
SKP1	5.52427e-06	-0.122615	0.929	0.882	0.123539	7.91131e-06
POLR2J	5.56081e-06	-0.162251	0.334	0.256	0.124356	7.96234e-06
TMCC1	5.57345e-06	-0.0717499	0.27	0.21	0.124639	7.97913e-06
PEX11B	5.5784e-06	-0.102184	0.308	0.239	0.12475	7.98491e-06
SP100	5.57934e-06	0.0698928	0.881	0.775	0.124771	7.98495e-06
USP45	5.68735e-06	-0.0255123	0.147	0.11	0.127186	8.1382e-06
ZNF507	5.7019e-06	-0.105213	0.23	0.177	0.127512	8.15769e-06
SNX25	5.82206e-06	-0.122951	0.176	0.133	0.130199	8.32823e-06
AGFG1	5.83815e-06	-0.0611213	0.371	0.29	0.130559	8.34989e-06
VAC14	5.85995e-06	-0.0928588	0.155	0.115	0.131046	8.37969e-06
BCAS2	5.88144e-06	-0.0768096	0.419	0.324	0.131527	8.40906e-06
ELP1	5.94277e-06	-0.106983	0.175	0.131	0.132898	8.49536e-06
CHPF2	5.97775e-06	-0.0845053	0.124	0.09	0.13368	8.54397e-06
USP14	6.05244e-06	-0.0334673	0.452	0.356	0.135351	8.64931e-06
CFAP298	6.06303e-06	-0.128996	0.345	0.265	0.135588	8.6623e-06
SAT1	6.06351e-06	0.042068	0.659	0.531	0.135598	8.6623e-06
RIC3	6.09983e-06	-0.764571	0.166	0.191	0.136411	8.71276e-06
FLOT1	6.10597e-06	0.0276377	0.517	0.414	0.136548	8.72012e-06
CD99L2	6.18692e-06	-0.0956797	0.102	0.072	0.138358	8.83428e-06
ZNF322	6.19105e-06	-0.0940696	0.151	0.113	0.13845	8.83873e-06
KRTCAP2	6.21909e-06	-0.173424	0.882	0.83	0.139078	8.87732e-06
TEX261	6.22101e-06	-0.0915087	0.135	0.099	0.13912	8.8786e-06
PUDP	6.24308e-06	-0.134575	0.253	0.194	0.139614	8.90866e-06
RP9	6.36284e-06	-0.134302	0.245	0.187	0.142292	9.07806e-06
CAND1	6.40669e-06	-0.108004	0.468	0.363	0.143273	9.13914e-06
CSNK1D	6.47056e-06	-0.0874644	0.392	0.304	0.144701	9.22875e-06
SLAIN1	6.58948e-06	-0.137628	0.244	0.186	0.147361	9.39683e-06
HDAC4	6.59381e-06	-0.0797643	0.152	0.113	0.147457	9.40147e-06
NFE2L2	6.805e-06	-0.459379	0.441	0.424	0.15218	9.70101e-06
CENPB	6.81599e-06	-0.156861	0.187	0.14	0.152426	9.71509e-06
METRN	6.83258e-06	-0.146185	0.173	0.129	0.152797	9.73715e-06
PSMB1	6.85554e-06	0.0602073	0.851	0.753	0.15331	9.76828e-06
ARCN1	6.85779e-06	-0.0809484	0.368	0.284	0.153361	9.7699e-06
SEC63	6.88214e-06	-0.0785992	0.421	0.33	0.153905	9.80299e-06
SYNE2	6.92975e-06	-0.183836	0.828	0.773	0.15497	9.8692e-06
TMX2	6.99204e-06	-0.0532343	0.311	0.242	0.156363	9.95629e-06
ANAPC2	7.16122e-06	-0.129966	0.118	0.085	0.160146	1.01953e-05
CCDC85B	7.16224e-06	0.0616377	0.753	0.622	0.160169	1.01953e-05
ZNF426	7.19821e-06	-0.00456259	0.137	0.101	0.160974	1.02449e-05
EIF2B3	7.31619e-06	-0.175466	0.192	0.145	0.163612	1.04111e-05
RPRD1A	7.41846e-06	-0.110787	0.25	0.193	0.165899	1.05549e-05
FAM160B2	7.4654e-06	-0.0236297	0.14	0.103	0.166949	1.062e-05
TMEM9	7.53113e-06	-0.0696517	0.172	0.131	0.168419	1.07117e-05
NBL1	7.73072e-06	0.0396457	0.295	0.236	0.172882	1.09938e-05
C11orf68	7.73764e-06	-0.622591	0.266	0.28	0.173037	1.10019e-05
AL035530.2	7.8678e-06	0.00706737	0.12	0.087	0.175948	1.11851e-05
TRAPPC3	7.87533e-06	-0.0567102	0.487	0.377	0.176116	1.1194e-05
HDAC5	7.97342e-06	-0.126375	0.218	0.167	0.17831	1.13316e-05
SPIN1	8.01858e-06	-0.175833	0.21	0.159	0.17932	1.13939e-05
KLF12	8.02059e-06	0.0399001	0.591	0.479	0.179364	1.13949e-05
FAHD1	8.02354e-06	-0.101006	0.126	0.092	0.17943	1.13973e-05
MRPL45	8.08957e-06	-0.140676	0.276	0.212	0.180907	1.14892e-05
DDX6	8.16606e-06	-0.219518	0.731	0.671	0.182618	1.1596e-05
COIL	8.19278e-06	-0.172807	0.267	0.205	0.183215	1.1632e-05
NCOA7	8.22764e-06	-0.134008	0.449	0.346	0.183995	1.16796e-05
TULP4	8.23276e-06	-0.0720189	0.242	0.189	0.184109	1.1685e-05
MEA1	8.3675e-06	-0.0104789	0.511	0.41	0.187122	1.18743e-05
TXNL4B	8.44176e-06	-0.0930194	0.122	0.089	0.188783	1.19778e-05
PHRF1	8.48357e-06	-0.116135	0.17	0.127	0.189718	1.20351e-05
FAM24B	8.52713e-06	-0.0830848	0.117	0.085	0.190692	1.2095e-05
ANKS1A	8.53811e-06	-0.0870526	0.172	0.13	0.190938	1.21086e-05
MYO9A	8.54076e-06	-0.117982	0.307	0.239	0.190997	1.21104e-05
PHACTR4	8.55708e-06	-0.0857936	0.328	0.255	0.191362	1.21315e-05
PER1	8.60036e-06	-0.0567387	0.163	0.123	0.19233	1.21909e-05
FUBP3	8.70706e-06	-0.0963934	0.216	0.166	0.194716	1.23402e-05
NCF1	8.80535e-06	0.0516742	0.398	0.325	0.196914	1.24775e-05
NAGK	8.9153e-06	-0.82279	0.17	0.192	0.199373	1.26312e-05
TPK1	9.16755e-06	-0.725568	0.209	0.229	0.205014	1.29865e-05
GRAP2	9.27675e-06	0.0606823	0.712	0.587	0.207456	1.31391e-05
HMG20B	9.36081e-06	-0.094673	0.38	0.296	0.209336	1.3256e-05
AC087854.1	9.36337e-06	-0.0646997	0.111	0.08	0.209393	1.32575e-05
GPR65	9.40082e-06	-0.0728784	0.292	0.228	0.21023	1.33083e-05
SECISBP2	9.4048e-06	-0.430058	0.479	0.451	0.21032	1.33118e-05
BPGM	9.57738e-06	-0.170251	0.136	0.1	0.214179	1.35539e-05
BAP1	9.73592e-06	-0.149181	0.157	0.117	0.217724	1.3776e-05
PTRH1	9.75093e-06	-0.0245024	0.118	0.085	0.21806	1.3795e-05
ESD	9.77687e-06	0.000649906	0.605	0.478	0.21864	1.38295e-05
PPP2R5B	9.8548e-06	0.0791358	0.102	0.073	0.220383	1.39375e-05
SNUPN	1.00775e-05	-0.170994	0.242	0.186	0.225363	1.42502e-05
RPL34-AS1	1.00928e-05	-0.879579	0.081	0.106	0.225705	1.42695e-05
VPS13D	1.00958e-05	-0.130591	0.338	0.263	0.225772	1.42714e-05
LIMK2	1.01275e-05	-0.151541	0.151	0.112	0.226481	1.43139e-05
MTERF1	1.01449e-05	-0.0725803	0.224	0.174	0.22687	1.43362e-05
WDFY2	1.03118e-05	-0.65754	0.212	0.232	0.230602	1.45696e-05
AL135905.2	1.03742e-05	-0.159248	0.166	0.124	0.231999	1.46555e-05
NEU1	1.04636e-05	-0.166195	0.202	0.154	0.233998	1.47794e-05
SBF1	1.08165e-05	-0.140123	0.245	0.188	0.241889	1.52754e-05
STK38L	1.08622e-05	-0.057916	0.155	0.117	0.242912	1.53375e-05
PUM1	1.08685e-05	-0.0491413	0.53	0.416	0.243051	1.53438e-05
NUBPL	1.08928e-05	-0.095364	0.156	0.117	0.243596	1.53757e-05
SERTAD2	1.09234e-05	-0.194146	0.238	0.182	0.24428	1.54164e-05
GTF2H4	1.09626e-05	-0.0807548	0.117	0.085	0.245157	1.54693e-05
TTC17	1.10618e-05	0.0142871	0.649	0.521	0.247374	1.56067e-05
ZSWIM6	1.11826e-05	-0.159964	0.226	0.174	0.250077	1.57746e-05
AL118516.1	1.12257e-05	-0.12192	0.14	0.104	0.251041	1.58329e-05
SLC50A1	1.13355e-05	-0.0646791	0.328	0.258	0.253496	1.59851e-05
ARMC8	1.13598e-05	-0.095498	0.376	0.293	0.254038	1.60167e-05
UBTF	1.14345e-05	-0.373251	0.531	0.496	0.255709	1.61195e-05
C2orf49	1.15122e-05	-0.158872	0.185	0.141	0.257448	1.62265e-05
TMEM161B-AS1	1.1524e-05	-0.0921357	0.233	0.181	0.257712	1.62405e-05
GM2A	1.16444e-05	-0.0641619	0.128	0.094	0.260404	1.64075e-05
PRKRA	1.16604e-05	-0.667677	0.267	0.277	0.26076	1.64273e-05
CCDC82	1.17335e-05	-0.146065	0.359	0.281	0.262397	1.65278e-05
WBP1L	1.17399e-05	-0.137202	0.166	0.124	0.262538	1.6534e-05
ST7L	1.1804e-05	-0.145733	0.136	0.1	0.263973	1.66217e-05
HSCB	1.18239e-05	-0.15605	0.177	0.134	0.264418	1.6647e-05
CCDC58	1.18328e-05	-0.135908	0.152	0.113	0.264616	1.66568e-05
TMEM170A	1.18552e-05	-0.141271	0.317	0.245	0.265118	1.66857e-05
ZNF18	1.18883e-05	-0.074754	0.102	0.073	0.265859	1.67297e-05
PRR13	1.18983e-05	0.0714307	0.877	0.775	0.266081	1.6741e-05
CDK8	1.19153e-05	-0.0576266	0.233	0.181	0.266462	1.67623e-05
CLASRP	1.19517e-05	-0.191464	0.294	0.226	0.267275	1.68107e-05
KRCC1	1.21022e-05	-0.0624506	0.437	0.346	0.270641	1.70197e-05
RYK	1.21699e-05	-0.611238	0.197	0.22	0.272156	1.71122e-05
RPL7	1.22142e-05	-0.0721025	0.984	0.977	0.273147	1.71718e-05
ZNF7	1.23188e-05	-0.15197	0.14	0.103	0.275485	1.73159e-05
LINC01137	1.23378e-05	0.0777705	0.114	0.084	0.275911	1.73399e-05
PRMT9	1.25001e-05	-0.150605	0.144	0.107	0.27954	1.75652e-05
MED18	1.27987e-05	-0.152979	0.109	0.079	0.286218	1.79819e-05
SPCS2	1.28436e-05	-0.000812556	0.712	0.586	0.287221	1.8042e-05
DTNB	1.28651e-05	-0.0670103	0.298	0.232	0.287702	1.80693e-05
RRAGC	1.28819e-05	-0.178032	0.268	0.207	0.288078	1.809e-05
PIP5K1A	1.29146e-05	-0.177769	0.199	0.151	0.28881	1.81331e-05
ZNF346	1.31322e-05	-0.0982957	0.143	0.107	0.293675	1.84356e-05
ZNF445	1.31856e-05	-0.0674809	0.131	0.097	0.294869	1.85076e-05
TRMU	1.32274e-05	-0.137764	0.179	0.135	0.295805	1.85633e-05
IARS	1.34394e-05	-0.550018	0.381	0.368	0.300544	1.88578e-05
ADI1	1.35054e-05	-0.205935	0.278	0.213	0.302022	1.89474e-05
EMD	1.36332e-05	0.0310026	0.635	0.516	0.304879	1.91236e-05
METTL23	1.39936e-05	-0.0639981	0.509	0.399	0.312938	1.9626e-05
RBM34	1.40013e-05	0.0346214	0.132	0.098	0.31311	1.96336e-05
IFRD2	1.40962e-05	-0.937494	0.123	0.147	0.315233	1.97636e-05
TMEM11	1.42794e-05	-0.179623	0.227	0.173	0.319331	2.00173e-05
SHFL	1.44496e-05	-0.362764	0.547	0.508	0.323137	2.02526e-05
ZFYVE21	1.4517e-05	-0.0867479	0.126	0.092	0.324644	2.03438e-05
SLC25A36	1.47977e-05	-0.11829	0.346	0.27	0.330922	2.07339e-05
AHCTF1	1.48044e-05	-0.135812	0.298	0.232	0.33107	2.07399e-05
BRD4	1.4852e-05	-0.00655072	0.658	0.527	0.332136	2.08033e-05
ZNF611	1.5047e-05	-0.122593	0.292	0.228	0.336497	2.10731e-05
GABPB1-AS1	1.50676e-05	-0.476548	0.352	0.354	0.336957	2.10985e-05
GMEB2	1.50771e-05	-0.18731	0.122	0.089	0.33717	2.11085e-05
C18orf25	1.51883e-05	-0.135842	0.196	0.149	0.339657	2.12608e-05
LRRC23	1.5305e-05	-0.135084	0.206	0.158	0.342266	2.14207e-05
GTPBP3	1.53173e-05	-1.03472	0.089	0.112	0.342542	2.14345e-05
PDAP1	1.54688e-05	-0.0273881	0.58	0.457	0.345929	2.1643e-05
CPNE2	1.54833e-05	-0.939634	0.087	0.111	0.346253	2.16598e-05
SEPTIN9	1.55983e-05	0.063588	0.906	0.796	0.348824	2.18171e-05
TES	1.57488e-05	-0.0349681	0.518	0.412	0.35219	2.20242e-05
PRXL2C	1.5772e-05	-0.264933	0.163	0.121	0.352708	2.2053e-05
PSEN1	1.58897e-05	-0.142978	0.287	0.224	0.355342	2.22141e-05
AL162253.2	1.59994e-05	-0.941787	0.1	0.124	0.357796	2.2364e-05
GRB2	1.61662e-05	0.0417	0.705	0.58	0.361524	2.25934e-05
AL590006.1	1.63421e-05	-0.552807	0.09	0.117	0.365458	2.28356e-05
SLC35B3	1.65196e-05	-0.106876	0.244	0.19	0.369428	2.308e-05
PDS5A	1.66725e-05	0.0118845	0.62	0.498	0.372848	2.32899e-05
ZC3H15	1.68133e-05	-0.00292845	0.671	0.538	0.375995	2.34828e-05
CRYZL1	1.69095e-05	-0.12092	0.257	0.199	0.378147	2.36134e-05
TMEM263	1.70486e-05	-0.54399	0.331	0.333	0.381258	2.38038e-05
FBXO42	1.71649e-05	-0.140815	0.244	0.19	0.383858	2.39624e-05
ULK1	1.74119e-05	-0.190097	0.112	0.081	0.389382	2.43034e-05
PELI1	1.75022e-05	-0.0825114	0.291	0.23	0.391401	2.44255e-05
BICRAL	1.75882e-05	-0.0428838	0.413	0.329	0.393325	2.45416e-05
TSNAX	1.77855e-05	-0.125687	0.366	0.286	0.397737	2.48129e-05
HUS1	1.78313e-05	-0.191049	0.191	0.145	0.398762	2.4873e-05
PCNP	1.80099e-05	0.0355956	0.658	0.535	0.402755	2.5118e-05
KLHL28	1.80314e-05	-0.0832377	0.304	0.238	0.403236	2.5144e-05
MSMO1	1.8083e-05	-0.154452	0.188	0.143	0.404391	2.5212e-05
FARSB	1.82256e-05	-0.211219	0.217	0.165	0.407579	2.54067e-05
MAP2K1	1.83283e-05	-0.13576	0.425	0.331	0.409876	2.55458e-05
AC104162.2	1.84255e-05	-0.10881	0.138	0.103	0.41205	2.56772e-05
AC097376.3	1.8486e-05	-0.921211	0.102	0.126	0.413402	2.57573e-05
GLG1	1.86626e-05	0.0112749	0.636	0.514	0.417353	2.59994e-05
PDCD11	1.88209e-05	-0.0638736	0.149	0.113	0.420893	2.62157e-05
ADCK2	1.88734e-05	-0.13979	0.149	0.111	0.422065	2.62846e-05
FEM1B	1.90884e-05	-0.0231184	0.192	0.148	0.426873	2.65798e-05
FIS1	1.92192e-05	-0.00655384	0.632	0.501	0.429799	2.67577e-05
NGRN	1.94096e-05	-0.591389	0.296	0.303	0.434058	2.70185e-05
VPS11	1.94667e-05	-0.0715873	0.16	0.121	0.435333	2.70936e-05
IFI44L	1.95722e-05	-0.010706	0.244	0.194	0.437694	2.72362e-05
ELAC2	1.96594e-05	-0.218891	0.225	0.172	0.439644	2.73532e-05
AL365361.1	1.9674e-05	-0.0926431	0.121	0.089	0.439969	2.73691e-05
CDIP1	1.97265e-05	-0.0744845	0.204	0.158	0.441144	2.74378e-05
C12orf45	1.9898e-05	-0.125273	0.184	0.141	0.444979	2.76719e-05
PHAX	2.00032e-05	-0.104815	0.377	0.295	0.447332	2.78138e-05
CITED2	2.00085e-05	-0.417505	0.51	0.478	0.447451	2.78168e-05
UBE2B	2.01117e-05	-0.216406	0.764	0.692	0.449757	2.79558e-05
CCDC66	2.04156e-05	-0.576193	0.378	0.366	0.456554	2.83737e-05
ZNF10	2.04237e-05	-0.637348	0.151	0.176	0.456736	2.83805e-05
ASCC1	2.05662e-05	-0.196147	0.2	0.152	0.459922	2.85739e-05
VPS29	2.05706e-05	-0.014193	0.582	0.47	0.460021	2.85756e-05
C16orf72	2.05825e-05	-0.14595	0.18	0.137	0.460287	2.85875e-05
INO80B	2.05891e-05	-0.0857871	0.204	0.158	0.460435	2.85922e-05
GTPBP1	2.06097e-05	-0.150252	0.116	0.085	0.460895	2.86162e-05
DYNLL2	2.08246e-05	-0.184302	0.27	0.208	0.465701	2.89101e-05
CTSO	2.08802e-05	-0.0354057	0.127	0.094	0.466943	2.89826e-05
IL10RA	2.10868e-05	-0.0613504	0.569	0.455	0.471564	2.92647e-05
GPR89B	2.11192e-05	-0.0901174	0.163	0.124	0.472289	2.93051e-05
SP110	2.1306e-05	0.0248822	0.718	0.58	0.476467	2.95596e-05
TMEM116	2.1322e-05	-0.153681	0.268	0.209	0.476824	2.95771e-05
MTFR1L	2.13421e-05	-0.118736	0.214	0.165	0.477274	2.96003e-05
HYOU1	2.14203e-05	-0.183315	0.166	0.125	0.479022	2.9704e-05
SMYD2	2.17222e-05	-0.133361	0.237	0.184	0.485773	3.01179e-05
PJA2	2.18485e-05	-0.0250807	0.52	0.416	0.488597	3.02882e-05
DIMT1	2.20472e-05	-0.564836	0.365	0.354	0.493041	3.05588e-05
SIGMAR1	2.21113e-05	-0.133077	0.236	0.183	0.494474	3.06428e-05
HERC6	2.22085e-05	-0.139599	0.199	0.154	0.496648	3.07726e-05
HGS	2.22286e-05	-0.171678	0.308	0.238	0.497099	3.07957e-05
C7orf26	2.27345e-05	-0.144572	0.195	0.149	0.508411	3.14915e-05
JAK1	2.28112e-05	-0.128813	0.939	0.893	0.510127	3.15928e-05
TYW1B	2.28325e-05	-0.0981486	0.158	0.121	0.510603	3.16173e-05
ZDHHC18	2.28544e-05	-0.0667149	0.206	0.16	0.511094	3.16427e-05
RNF103	2.30127e-05	-0.13543	0.109	0.079	0.514632	3.18567e-05
ANO10	2.31458e-05	-0.0906195	0.144	0.108	0.51761	3.20359e-05
NAA35	2.32667e-05	-0.102286	0.247	0.192	0.520314	3.21982e-05
RPS6KA3	2.35283e-05	0.0333129	0.675	0.565	0.526164	3.25551e-05
MYD88	2.35852e-05	-0.165968	0.294	0.228	0.527435	3.26286e-05
DCP1A	2.45493e-05	-0.1683	0.302	0.235	0.548995	3.3957e-05
MT-ND5	2.47449e-05	0.10661	0.954	0.911	0.553371	3.42222e-05
SMAP1	2.48545e-05	-0.0632091	0.588	0.466	0.555821	3.43683e-05
GCFC2	2.49495e-05	-0.0895118	0.176	0.135	0.557947	3.44943e-05
RPS6KB2	2.53939e-05	-0.112443	0.325	0.252	0.567883	3.51031e-05
UBE4A	2.54339e-05	-0.13999	0.378	0.297	0.568778	3.51528e-05
DMWD	2.5552e-05	-0.0763801	0.102	0.074	0.57142	3.53105e-05
RIDA	2.5613e-05	-0.168298	0.134	0.1	0.572782	3.53891e-05
BMT2	2.56929e-05	-0.164896	0.255	0.199	0.57457	3.5494e-05
NBR1	2.59187e-05	-0.0496592	0.457	0.362	0.57962	3.58003e-05
OTUD6B	2.60803e-05	-0.13646	0.108	0.079	0.583235	3.60179e-05
EXT1	2.65452e-05	-0.0394458	0.165	0.126	0.59363	3.66541e-05
SCFD2	2.65886e-05	0.0545244	0.25	0.198	0.594601	3.67082e-05
CCL28	2.71449e-05	-0.12796	0.168	0.128	0.607042	3.74704e-05
CENPV	2.72372e-05	-0.105134	0.104	0.076	0.609107	3.75919e-05
ACSL3	2.73042e-05	-0.217523	0.236	0.181	0.610604	3.76784e-05
TCAF1	2.73495e-05	-0.144738	0.197	0.152	0.611617	3.77349e-05
BOLA1	2.75745e-05	-0.149994	0.155	0.117	0.616648	3.80393e-05
RUBCN	2.77586e-05	-0.152187	0.186	0.143	0.620767	3.82873e-05
WWP1	2.78782e-05	-0.432283	0.416	0.399	0.623441	3.84462e-05
YPEL3	2.79559e-05	-0.0807524	0.917	0.896	0.625177	3.85472e-05
RNF31	2.81726e-05	-0.197234	0.171	0.13	0.630023	3.88354e-05
LINC00623	2.81737e-05	-0.356727	0.5	0.47	0.630049	3.88354e-05
ZNF672	2.82364e-05	-0.116977	0.134	0.1	0.63145	3.89156e-05
SEC16A	2.84009e-05	-0.150792	0.211	0.163	0.63513	3.91362e-05
MOSPD1	2.86548e-05	-0.187178	0.117	0.086	0.640807	3.94798e-05
MRPL4	2.89877e-05	-0.0546597	0.451	0.354	0.648252	3.99322e-05
APPBP2	2.90569e-05	-0.170113	0.359	0.278	0.649799	4.00212e-05
PIK3R4	2.91318e-05	-0.0409526	0.183	0.141	0.651475	4.01181e-05
SLC35D2	2.94178e-05	-0.326248	0.336	0.354	0.657869	4.05055e-05
AP1G2	2.96567e-05	-0.0846408	0.455	0.357	0.663214	4.08282e-05
PHC3	2.98211e-05	-0.341584	0.587	0.537	0.666889	4.10479e-05
TOLLIP	2.99075e-05	-0.127327	0.241	0.188	0.668822	4.11605e-05
TRMT1	2.99291e-05	-0.765594	0.177	0.197	0.669305	4.11837e-05
VARS	3.02134e-05	-0.119726	0.104	0.075	0.675663	4.15684e-05
OTUD5	3.08018e-05	-0.0991039	0.385	0.303	0.688821	4.23713e-05
PHF12	3.10021e-05	-0.11882	0.29	0.227	0.6933	4.26401e-05
GORAB	3.10645e-05	-0.144693	0.119	0.088	0.694695	4.27192e-05
RPS6KB1	3.11463e-05	-0.190911	0.245	0.191	0.696526	4.2825e-05
PISD	3.11719e-05	-0.0557939	0.149	0.113	0.697096	4.28534e-05
PIK3CD	3.12732e-05	-0.316487	0.576	0.531	0.699362	4.29859e-05
VCPKMT	3.16159e-05	-0.163328	0.199	0.153	0.707026	4.34501e-05
TRIT1	3.16625e-05	-0.0434136	0.119	0.088	0.708068	4.35074e-05
AC243960.1	3.24727e-05	-0.0667664	0.443	0.353	0.726187	4.46137e-05
MX2	3.28124e-05	-0.628481	0.198	0.219	0.733784	4.50733e-05
PDCD2	3.30587e-05	-0.000524385	0.585	0.468	0.739293	4.54045e-05
MOCS2	3.37054e-05	-0.168216	0.223	0.172	0.753754	4.62855e-05
ZMYND11	3.39114e-05	-0.0858518	0.407	0.32	0.75836	4.6561e-05
TTBK2	3.41122e-05	-0.099369	0.192	0.149	0.762852	4.68294e-05
DOK1	3.41443e-05	-0.20423	0.176	0.134	0.763568	4.6866e-05
QKI	3.47525e-05	-0.0922903	0.412	0.325	0.777169	4.76934e-05
MTMR3	3.51511e-05	-0.0690356	0.189	0.146	0.786084	4.82329e-05
TIMM10	3.53466e-05	-0.17445	0.331	0.257	0.790457	4.84936e-05
RAB5B	3.60702e-05	-0.12714	0.35	0.274	0.806638	4.94786e-05
STT3B	3.61891e-05	-0.35743	0.53	0.486	0.809296	4.96338e-05
ZBTB4	3.62003e-05	-0.793889	0.146	0.168	0.809546	4.96414e-05
SRFBP1	3.63398e-05	-0.15654	0.25	0.196	0.812666	4.98249e-05
MFSD4B	3.65333e-05	-0.102245	0.176	0.136	0.816994	5.00823e-05
TRIM27	3.68023e-05	-0.58677	0.34	0.335	0.823009	5.04432e-05
UBAP2L	3.69726e-05	-0.126135	0.333	0.261	0.826818	5.06687e-05
PIAS4	3.73743e-05	-0.210869	0.144	0.109	0.835801	5.12112e-05
CXXC1	3.81185e-05	-0.20245	0.31	0.24	0.852445	5.22228e-05
KIAA0100	3.82527e-05	-0.158271	0.244	0.19	0.855444	5.23984e-05
WDR45B	3.83674e-05	-0.106744	0.226	0.176	0.85801	5.25473e-05
PCBP2	3.84532e-05	-0.168688	0.804	0.737	0.85993	5.26566e-05
HSPBAP1	3.84944e-05	-0.786322	0.125	0.148	0.86085	5.27047e-05
ACBD6	3.86014e-05	-0.062007	0.423	0.337	0.863243	5.2843e-05
ATG9A	3.87964e-05	-0.0291517	0.139	0.105	0.867603	5.31016e-05
OGFOD1	3.90202e-05	-0.140548	0.215	0.167	0.872608	5.33995e-05
MED29	3.90447e-05	-0.19522	0.256	0.199	0.873156	5.34247e-05
GEMIN6	3.91e-05	-0.219361	0.17	0.128	0.874394	5.34921e-05
DARS	3.95785e-05	-0.0339027	0.602	0.482	0.885094	5.41382e-05
ENOX2	3.99968e-05	-0.103752	0.192	0.148	0.894448	5.47019e-05
PRKAB1	4.03671e-05	-0.168159	0.161	0.122	0.90273	5.51997e-05
GOLGA3	4.04696e-05	-0.161246	0.213	0.164	0.905021	5.53312e-05
LIAS	4.0707e-05	-0.133336	0.137	0.103	0.91033	5.56471e-05
MAP9	4.12668e-05	-0.147437	0.142	0.108	0.922849	5.64035e-05
FASTK	4.12852e-05	-0.164976	0.242	0.187	0.923261	5.64199e-05
DNHD1	4.17099e-05	-0.839162	0.091	0.114	0.932757	5.69913e-05
SLC44A2	4.19857e-05	-0.384721	0.474	0.45	0.938927	5.73593e-05
TTN	4.21841e-05	-0.500828	0.156	0.184	0.943364	5.76214e-05
AMIGO2	4.2373e-05	-0.669782	0.139	0.163	0.947588	5.78704e-05
SLC7A6OS	4.27314e-05	-0.16454	0.231	0.181	0.955602	5.83507e-05
AC012146.1	4.28037e-05	-0.28033	0.149	0.112	0.957219	5.84397e-05
ALG13	4.281e-05	-0.0886402	0.433	0.341	0.957359	5.84397e-05
NOD1	4.34495e-05	-0.175349	0.112	0.082	0.971661	5.93026e-05
ARFGAP1	4.34556e-05	-0.05469	0.124	0.093	0.971798	5.93026e-05
BCL9L	4.35282e-05	-0.634829	0.213	0.231	0.973422	5.93925e-05
SLAIN2	4.42211e-05	-0.123847	0.366	0.287	0.988916	6.03284e-05
ZNF496	4.44012e-05	-0.791224	0.114	0.137	0.992944	6.05647e-05
GOLGA5	4.44708e-05	-0.185572	0.206	0.16	0.9945	6.06501e-05
STK32C	4.49981e-05	-0.201562	0.118	0.088	1	6.13598e-05
DDX39B	4.52821e-05	-0.00231581	0.663	0.536	1	6.17374e-05
PAFAH1B2	4.58926e-05	-0.153105	0.201	0.155	1	6.256e-05
ZBTB2	4.59036e-05	-0.180396	0.214	0.166	1	6.25652e-05
DDX56	4.62057e-05	-0.685235	0.22	0.234	1	6.29672e-05
TFE3	4.62189e-05	-0.0228476	0.159	0.123	1	6.29754e-05
FOXK2	4.67614e-05	-0.138225	0.261	0.204	1	6.37047e-05
PPP1R35	4.72752e-05	-0.0742016	0.471	0.374	1	6.43946e-05
TMUB1	4.74584e-05	-0.0571222	0.507	0.398	1	6.46341e-05
RNMT	4.7726e-05	-0.104713	0.498	0.392	1	6.49884e-05
ZNF33A	4.80119e-05	-0.134696	0.364	0.285	1	6.53595e-05
MTA3	4.80135e-05	-0.135587	0.209	0.162	1	6.53595e-05
XPO7	4.83105e-05	-0.132512	0.232	0.181	1	6.57536e-05
CRTC3	4.85611e-05	-0.435435	0.383	0.377	1	6.60844e-05
DISC1	4.91e-05	-0.111133	0.126	0.095	1	6.68075e-05
RRAGB	5.07933e-05	-0.0973578	0.123	0.093	1	6.91007e-05
VAT1	5.16235e-05	-0.824576	0.143	0.164	1	7.02192e-05
EIF4A3	5.1734e-05	0.0112142	0.393	0.322	1	7.03586e-05
GOSR1	5.18749e-05	-0.0776106	0.425	0.337	1	7.05392e-05
TAB1	5.20993e-05	-0.075952	0.151	0.116	1	7.08334e-05
LDB1	5.24318e-05	-0.117891	0.318	0.251	1	7.12675e-05
TSR3	5.24349e-05	-0.0932281	0.422	0.326	1	7.12675e-05
TRMT61B	5.245e-05	-0.179225	0.181	0.139	1	7.12706e-05
MRPL33	5.24534e-05	-0.0504279	0.584	0.461	1	7.12706e-05
N4BP2L1	5.26959e-05	-0.0631909	0.356	0.284	1	7.15889e-05
RRP36	5.29812e-05	-0.114669	0.437	0.34	1	7.19653e-05
LINC01003	5.32327e-05	-0.0224212	0.138	0.105	1	7.22957e-05
SDAD1	5.39461e-05	-0.0555008	0.482	0.383	1	7.32532e-05
TRAP1	5.39725e-05	-0.730403	0.183	0.201	1	7.32777e-05
STAT3	5.40358e-05	-0.299895	0.579	0.538	1	7.33523e-05
SREBF2	5.44659e-05	-0.132274	0.334	0.263	1	7.39247e-05
UNC45A	5.47123e-05	-0.127728	0.33	0.259	1	7.42476e-05
LINC02328	5.48215e-05	-0.0942093	0.242	0.192	1	7.43842e-05
IMPACT	5.64753e-05	-0.183688	0.101	0.074	1	7.66163e-05
AASDH	5.68307e-05	-0.116087	0.184	0.142	1	7.70865e-05
TULP3	5.72602e-05	-0.136831	0.101	0.074	1	7.7657e-05
HEXIM1	5.72695e-05	-0.0551431	0.141	0.108	1	7.76576e-05
RIPK3	5.78933e-05	-0.0866924	0.114	0.085	1	7.84913e-05
MPC1	5.7962e-05	-0.0946656	0.412	0.327	1	7.85723e-05
HIP1R	5.8537e-05	-0.729979	0.154	0.175	1	7.93395e-05
NDUFS2	5.91076e-05	0.0151475	0.646	0.522	1	8.01005e-05
TBCA	5.91394e-05	0.0525953	0.856	0.751	1	8.01312e-05
SMPD1	5.92298e-05	-0.0661762	0.271	0.216	1	8.02412e-05
TMED4	5.96045e-05	-0.0443501	0.48	0.378	1	8.07364e-05
PCYOX1	5.97206e-05	-0.825406	0.116	0.138	1	8.08811e-05
MBOAT7	6.12298e-05	-0.192928	0.186	0.143	1	8.29122e-05
AGPAT3	6.12593e-05	-0.168547	0.295	0.23	1	8.29394e-05
UBE2J2	6.1522e-05	-0.137287	0.375	0.294	1	8.32821e-05
GSR	6.15577e-05	-0.209482	0.221	0.172	1	8.33176e-05
PNPT1	6.2064e-05	-0.141855	0.226	0.177	1	8.39898e-05
CDK9	6.24646e-05	-0.179894	0.328	0.254	1	8.45189e-05
ZNF581	6.33983e-05	-0.506278	0.33	0.329	1	8.57689e-05
DENND2D	6.39379e-05	-0.318862	0.527	0.492	1	8.64856e-05
PHC2	6.3948e-05	-0.179496	0.228	0.177	1	8.64859e-05
MRPS17	6.40767e-05	-0.225715	0.188	0.145	1	8.66465e-05
ZNF287	6.49688e-05	-0.0394528	0.102	0.075	1	8.78393e-05
ZNF706	6.577e-05	-0.185091	0.711	0.658	1	8.89036e-05
CSPP1	6.57763e-05	-0.143112	0.231	0.181	1	8.89036e-05
ARFRP1	6.58112e-05	-0.180235	0.27	0.21	1	8.89371e-05
UBXN6	6.58289e-05	-0.0942093	0.118	0.088	1	8.89472e-05
KAT5	6.79198e-05	-0.207368	0.253	0.196	1	9.17583e-05
ZNF622	6.80987e-05	-0.175352	0.298	0.234	1	9.19859e-05
PARP16	6.83198e-05	-0.114187	0.157	0.12	1	9.22703e-05
MTMR4	6.8469e-05	-0.120194	0.179	0.139	1	9.24574e-05
TRIB2	7.00253e-05	-0.00564708	0.126	0.095	1	9.45444e-05
DNAJC24	7.03122e-05	-0.137526	0.161	0.123	1	9.49171e-05
ZDHHC16	7.03815e-05	-0.159963	0.144	0.109	1	9.4996e-05
RAB6A	7.04603e-05	-0.0808674	0.544	0.429	1	9.50878e-05
CRYBG1	7.07527e-05	-0.185675	0.316	0.247	1	9.54677e-05
GNB5	7.11322e-05	-0.16712	0.288	0.225	1	9.59649e-05
SPG21	7.12346e-05	-0.0913883	0.464	0.363	1	9.60882e-05
FOXK1	7.1389e-05	-0.699232	0.175	0.194	1	9.62816e-05
ZNF260	7.1413e-05	-0.0416538	0.111	0.083	1	9.62992e-05
UTP6	7.15386e-05	-0.21772	0.233	0.181	1	9.64537e-05
QDPR	7.15649e-05	-0.140415	0.163	0.125	1	9.64743e-05
ZNRD2	7.22669e-05	-0.152295	0.293	0.23	1	9.74056e-05
ZNF268	7.31786e-05	-0.108817	0.108	0.08	1	9.86193e-05
CCT3	7.32811e-05	0.00798599	0.67	0.546	1	9.87422e-05
ZNF569	7.36657e-05	-0.148224	0.129	0.098	1	9.92451e-05
C12orf10	7.40857e-05	-0.0454419	0.381	0.304	1	9.97956e-05
RFNG	7.48951e-05	-0.146326	0.185	0.143	1	0.00010087
UBN2	7.50215e-05	-0.0539823	0.169	0.132	1	0.000101025
CYP51A1	7.50563e-05	-0.141881	0.153	0.117	1	0.000101056
AL359220.1	7.6566e-05	-0.00280409	0.176	0.138	1	0.000103073
ORMDL2	7.69714e-05	-0.149524	0.351	0.278	1	0.000103603
ATMIN	7.8085e-05	-0.0744024	0.211	0.166	1	0.000105074
GRK6	7.8088e-05	-0.0598059	0.484	0.388	1	0.000105074
ZBTB11	7.88752e-05	-0.165432	0.271	0.213	1	0.000106117
MTX1	8.00023e-05	-0.208762	0.271	0.21	1	0.000107616
MORF4L2	8.22926e-05	-0.139177	0.392	0.308	1	0.00011068
LMAN2	8.30884e-05	-0.00265234	0.665	0.54	1	0.000111733
RRP8	8.34534e-05	-0.250714	0.184	0.142	1	0.000112207
PPP1R3E	8.51017e-05	-0.831645	0.124	0.144	1	0.000114406
PIM1	8.56992e-05	-0.0517011	0.403	0.327	1	0.000115191
SLC25A51	8.60138e-05	-0.229686	0.183	0.141	1	0.000115596
ANAPC5	8.75827e-05	0.00279248	0.666	0.54	1	0.000117687
TMEM60	8.76404e-05	-0.252796	0.239	0.186	1	0.000117746
RCN2	8.83405e-05	-0.078253	0.523	0.411	1	0.000118664
MTO1	8.83509e-05	-0.164691	0.256	0.202	1	0.000118664
NCLN	8.8474e-05	-0.145556	0.132	0.1	1	0.000118811
MTG1	8.88662e-05	-0.119334	0.381	0.298	1	0.00011932
SLC27A5	8.90349e-05	-0.0654958	0.171	0.133	1	0.000119528
BX890604.2	8.93159e-05	-0.81669	0.125	0.145	1	0.000119887
CNOT8	8.95598e-05	-0.115724	0.453	0.355	1	0.000120196
SYF2	9.00728e-05	0.0427831	0.75	0.617	1	0.000120866
CARS2	9.05404e-05	-0.220339	0.245	0.19	1	0.000121475
EXOSC3	9.14246e-05	-0.222834	0.266	0.207	1	0.000122642
SLC25A53	9.33119e-05	-0.191492	0.202	0.157	1	0.000125155
RPS20	9.3519e-05	0.0572549	0.961	0.935	1	0.000125413
ZNF862	9.41696e-05	-0.56923	0.27	0.28	1	0.000126266
NAT10	9.47361e-05	-0.0796821	0.17	0.132	1	0.000127006
DPM3	9.51381e-05	-0.0912461	0.422	0.335	1	0.000127526
C16orf54	9.59556e-05	-0.0992526	0.375	0.299	1	0.000128602
CPSF4	9.60463e-05	-0.268178	0.181	0.139	1	0.000128704
FBXO45	9.7596e-05	-0.256954	0.13	0.098	1	0.00013076
IFNGR1	9.7755e-05	-0.124247	0.249	0.198	1	0.000130953
PLCG1	9.98055e-05	-0.0643791	0.426	0.339	1	0.00013368
TMEM161A	0.000100186	-0.121771	0.15	0.115	1	0.000134169
AC245407.2	0.000100994	-0.636544	0.186	0.206	1	0.00013523
TTC9C	0.000101509	-0.240283	0.206	0.16	1	0.000135899
B3GALT6	0.00010224	-0.679399	0.155	0.175	1	0.000136857
UFL1	0.000102655	-0.111813	0.461	0.365	1	0.000137391
ABT1	0.000103668	-0.0643569	0.464	0.364	1	0.000138726
SRSF11	0.000103781	0.0234349	0.882	0.768	1	0.000138855
ZNF143	0.000103923	-0.215086	0.229	0.178	1	0.000139025
HGSNAT	0.000104144	-0.0820236	0.206	0.163	1	0.000139299
CDC37L1	0.000104201	-0.639421	0.192	0.21	1	0.000139353
BAZ2A	0.000104598	-0.0712586	0.492	0.393	1	0.000139864
SNRPA1	0.000105542	-0.0755211	0.471	0.378	1	0.000141104
NIFK-AS1	0.000105816	-0.210964	0.187	0.146	1	0.000141448
COPS7A	0.000106476	-0.19449	0.219	0.171	1	0.000142309
TXNRD1	0.000107668	-0.591506	0.435	0.407	1	0.000143881
ATP6V0E2	0.000107971	-0.0323096	0.553	0.439	1	0.000144263
CCNT1	0.000108558	-0.153345	0.267	0.211	1	0.000145025
SNHG5	0.000109424	0.028047	0.759	0.663	1	0.000146161
ISYNA1	0.000109528	-1.14872	0.083	0.102	1	0.000146276
ABHD13	0.000110053	-0.715541	0.188	0.204	1	0.000146956
NSD3	0.000110759	0.0112338	0.746	0.616	1	0.000147876
NDUFB6	0.000112151	0.0251792	0.567	0.478	1	0.000149711
AC016747.1	0.000112733	-0.125361	0.105	0.078	1	0.000150466
GRINA	0.000113137	-0.444704	0.251	0.269	1	0.000150982
HSD17B8	0.000113583	-0.176133	0.158	0.121	1	0.000151553
WDR45	0.000114701	-0.12708	0.355	0.281	1	0.000153022
PPP1R10	0.000114913	-0.510283	0.351	0.343	1	0.000153281
CDR2	0.000115947	-0.36941	0.441	0.423	1	0.000154636
SNX6	0.000115963	0.0175315	0.758	0.626	1	0.000154636
DPEP2	0.000116681	-0.471564	0.213	0.234	1	0.000155568
NUDT4	0.000117927	-0.182476	0.288	0.227	1	0.000157207
BRD2	0.000119359	-0.321478	0.661	0.597	1	0.00015909
CNOT2	0.000122875	-0.0229366	0.585	0.465	1	0.000163752
NDUFAF1	0.000123484	-0.228571	0.14	0.107	1	0.000164539
ZNF669	0.000124583	-0.125609	0.129	0.098	1	0.000165978
LYPLAL1	0.0001259	-0.201854	0.253	0.198	1	0.000167707
HK1	0.000126489	-0.0824129	0.382	0.306	1	0.000168466
ZC3H7B	0.000128179	-0.0694969	0.126	0.096	1	0.000170691
PRDM10	0.00012909	-0.173493	0.109	0.081	1	0.000171878
ING1	0.000130167	-0.848389	0.144	0.163	1	0.000173286
SNX29	0.00013131	-0.237768	0.206	0.161	1	0.00017478
TATDN2	0.000131612	-0.189903	0.202	0.158	1	0.000175156
AC008014.1	0.000131669	-0.67963	0.163	0.184	1	0.000175204
UBQLN1	0.000132137	-0.547165	0.347	0.339	1	0.000175779
PRH1	0.00013214	-0.0338142	0.199	0.159	1	0.000175779
PAG1	0.000132228	0.0465615	0.663	0.551	1	0.000175868
WDR20	0.000132881	-0.189905	0.251	0.197	1	0.00017671
WARS2-AS1	0.00013339	-0.124104	0.147	0.114	1	0.000177361
ASF1A	0.000134208	-0.456229	0.421	0.401	1	0.00017842
CRKL	0.000134767	-0.144772	0.218	0.171	1	0.000179137
BRD1	0.00013489	-0.231516	0.127	0.096	1	0.000179273
ZC3H6	0.000135216	-0.10278	0.316	0.254	1	0.000179679
CYSTM1	0.000135283	-0.28881	0.168	0.129	1	0.000179741
CAMTA2	0.000135605	-0.17222	0.133	0.102	1	0.000180141
AC073111.4	0.000136077	-0.642289	0.156	0.177	1	0.000180741
CDK16	0.000138167	-0.180328	0.169	0.131	1	0.000183489
AC023424.3	0.000139066	-0.147268	0.14	0.107	1	0.000184654
PITPNB	0.000140128	-0.130413	0.41	0.325	1	0.000186037
LINC01550	0.000142918	-0.511318	0.329	0.329	1	0.000189712
TRNT1	0.000144263	-0.13466	0.31	0.245	1	0.000191468
SIPA1L3	0.000144726	-0.110743	0.183	0.144	1	0.000192054
ZNF567	0.000145277	-0.248022	0.198	0.155	1	0.000192756
ARMCX3	0.00014623	-0.17569	0.251	0.198	1	0.00019399
ZFAND4	0.000147159	-0.138999	0.142	0.109	1	0.000195194
SMIM3	0.000148375	-0.0793028	0.149	0.116	1	0.000196764
ST3GAL1	0.000148388	-0.0859937	0.519	0.411	1	0.000196764
DOP1B	0.000150579	-0.0960231	0.145	0.112	1	0.000199639
C12orf43	0.000151259	-0.258952	0.161	0.125	1	0.000200511
DYRK2	0.000151728	-0.504692	0.405	0.385	1	0.000201102
RAB33B	0.00015244	-0.952662	0.08	0.1	1	0.000202015
TMEM160	0.000153369	-0.00556839	0.584	0.48	1	0.000203215
NSA2	0.000153742	-0.150705	0.837	0.742	1	0.000203679
PPP2R2A	0.000154155	-0.0630296	0.408	0.328	1	0.000204195
HSPA13	0.0001543	-0.222146	0.185	0.143	1	0.000204356
FECH	0.000154865	-0.118271	0.103	0.077	1	0.000205073
PET100	0.000155307	-0.0300473	0.664	0.533	1	0.000205627
PPFIA1	0.00015538	-0.135054	0.271	0.216	1	0.000205692
PWWP3A	0.000159125	-0.726867	0.148	0.168	1	0.000210619
URGCP	0.000161379	-0.6769	0.172	0.19	1	0.00021357
ZMIZ2	0.000165661	-0.0503984	0.153	0.119	1	0.000219204
CHAMP1	0.000167212	-0.235344	0.181	0.14	1	0.000221222
C1orf43	0.000167329	-0.0193985	0.641	0.514	1	0.000221344
GNPDA2	0.000168471	-0.144298	0.153	0.119	1	0.000222821
AMDHD2	0.000169256	-0.247592	0.118	0.089	1	0.000223825
UFC1	0.000170161	0.0508126	0.808	0.685	1	0.000224987
ERICH6-AS1	0.000170627	-0.102768	0.1	0.075	1	0.00022557
RNFT1	0.000171385	-0.252598	0.251	0.197	1	0.000226537
ZNF765	0.000171443	-0.0507369	0.104	0.078	1	0.000226581
LTA	0.000171577	0.182459	0.19	0.151	1	0.000226724
ING4	0.000171951	-0.143044	0.344	0.271	1	0.000227182
OCEL1	0.000173426	-0.120971	0.217	0.173	1	0.000229097
SCPEP1	0.000173717	-0.250159	0.165	0.127	1	0.000229446
PRPF3	0.000175451	-0.187202	0.251	0.198	1	0.000231702
XIAP	0.000176324	-0.169343	0.27	0.214	1	0.000232819
SIRT3	0.000177915	-0.0912636	0.159	0.124	1	0.000234885
STAT6	0.000178569	-0.490745	0.309	0.313	1	0.000235713
SLC35A5	0.000179233	-0.11043	0.13	0.1	1	0.000236554
NECAB3	0.000179637	0.0662398	0.11	0.084	1	0.000237051
GKAP1	0.000180045	-0.646044	0.166	0.186	1	0.000237554
CATSPERB	0.000181526	-0.104085	0.123	0.094	1	0.00023944
SUMO3	0.000181529	-0.0836159	0.51	0.407	1	0.00023944
PIH1D1	0.000182399	-0.135657	0.493	0.387	1	0.000240552
CUL1	0.000183308	-0.113009	0.428	0.341	1	0.000241713
ZNF638	0.000185686	-0.00452607	0.651	0.531	1	0.000244813
NEMP2	0.000185807	-0.228129	0.121	0.092	1	0.000244935
XRRA1	0.000187132	-0.728735	0.176	0.193	1	0.000246644
UBA7	0.000188336	-0.13473	0.254	0.202	1	0.000248195
UPF3B	0.000189824	-0.123291	0.34	0.272	1	0.000250118
REEP3	0.000190443	-0.203254	0.305	0.243	1	0.000250896
HDAC3	0.000191086	-0.132439	0.418	0.33	1	0.000251704
HSD17B7	0.000191915	-0.244306	0.212	0.166	1	0.000252758
S100A6	0.000194261	-0.127936	0.969	0.955	1	0.00025581
API5	0.000194833	-0.109639	0.435	0.344	1	0.000256525
SLC39A3	0.000199048	-0.212847	0.22	0.172	1	0.000262035
BTBD6	0.000201274	-0.215317	0.246	0.192	1	0.000264925
AC139887.2	0.000202269	-0.116017	0.104	0.078	1	0.000266194
CBX7	0.000204586	-0.68622	0.13	0.15	1	0.000269204
ZNF317	0.000205699	-0.11975	0.123	0.094	1	0.000270628
CEACAM21	0.000206406	-0.0730204	0.28	0.226	1	0.000271516
PARP3	0.000206864	-0.0626909	0.132	0.102	1	0.000272078
LINC02340	0.000207119	-0.725883	0.099	0.119	1	0.000272373
DDX54	0.000209748	-0.146524	0.335	0.265	1	0.000275789
ORC2	0.000211061	-0.19715	0.311	0.245	1	0.00027744
WDR53	0.000211067	-0.208104	0.105	0.078	1	0.00027744
CDC42SE1	0.000212116	-0.311053	0.623	0.563	1	0.000278776
BOP1	0.000212173	-0.145957	0.148	0.115	1	0.00027881
SCAF4	0.000212956	-0.133907	0.393	0.312	1	0.000279797
MFAP3	0.000217191	-0.0539407	0.125	0.097	1	0.000285317
UMAD1	0.000219722	-0.0657799	0.378	0.307	1	0.000288599
HSPH1	0.000220735	-0.241171	0.338	0.268	1	0.000289887
ZNF253	0.000222641	-0.118786	0.153	0.119	1	0.000292345
BRD3	0.000225777	-0.178528	0.22	0.174	1	0.000296419
CCDC69	0.000226047	-0.391935	0.429	0.41	1	0.000296729
LEMD2	0.000226686	-0.170429	0.211	0.166	1	0.000297523
CDK11A	0.000227985	-0.182563	0.349	0.277	1	0.000299178
RNF144A	0.000228015	-0.519844	0.244	0.257	1	0.000299178
STIP1	0.000229345	-0.172026	0.397	0.314	1	0.000300878
CTBP1	0.00023078	-0.0411342	0.532	0.428	1	0.000302714
EMC6	0.000230843	-0.0640357	0.512	0.406	1	0.000302753
PSMD5	0.00023225	-0.197711	0.24	0.19	1	0.000304552
POM121	0.000236021	-0.168725	0.314	0.249	1	0.00030945
RNF13	0.000238264	-0.0942491	0.459	0.365	1	0.000312345
TMEM69	0.000238447	-0.208178	0.208	0.164	1	0.000312537
SNHG7	0.000238935	-0.177317	0.768	0.697	1	0.00031313
TUBGCP5	0.000239902	-0.173111	0.115	0.087	1	0.000314351
REXO2	0.000239986	-0.435016	0.431	0.405	1	0.000314414
SCRN3	0.00024031	-0.233876	0.135	0.104	1	0.000314791
ZNF384	0.000243397	-0.192501	0.302	0.239	1	0.000318758
KNOP1	0.000243411	-0.303568	0.142	0.108	1	0.000318758
CPNE1	0.000243917	-0.28713	0.567	0.516	1	0.000319372
VPS8	0.000247641	-0.127959	0.341	0.272	1	0.000324201
GNPNAT1	0.000248166	-0.315623	0.109	0.081	1	0.000324839
INSIG2	0.000250444	-0.179395	0.19	0.149	1	0.000327772
C9orf78	0.000252015	-0.219155	0.719	0.645	1	0.000329778
KDM5B	0.000254007	-0.0236949	0.255	0.209	1	0.000332336
KRBOX4	0.000256761	-0.0783722	0.18	0.142	1	0.000335888
ZNF66	0.000257035	-0.261411	0.156	0.121	1	0.000336196
VPS18	0.000257953	-0.164984	0.104	0.078	1	0.000337318
ALG11	0.00025797	-0.151579	0.13	0.1	1	0.000337318
PORCN	0.000258486	-0.0964636	0.129	0.1	1	0.000337943
NUCB2	0.000258837	-0.221135	0.642	0.603	1	0.000338351
ZBTB44	0.0002601	-0.15503	0.363	0.292	1	0.000339952
C7orf31	0.000260672	-0.102927	0.108	0.082	1	0.000340649
SKIV2L	0.000261532	-0.132999	0.166	0.131	1	0.000341721
SDF2L1	0.000261637	-0.108769	0.4	0.319	1	0.000341807
YBX1	0.000263012	-0.0812141	0.92	0.91	1	0.000343552
UBE2I	0.000264372	0.0264876	0.755	0.648	1	0.000345278
CCDC91	0.000268961	-0.0188534	0.631	0.508	1	0.000351218
ORMDL1	0.000269042	-0.192638	0.74	0.655	1	0.000351272
CNDP2	0.00026909	-0.153571	0.326	0.259	1	0.000351282
UBXN1	0.000269325	-0.120073	0.883	0.801	1	0.000351536
CERK	0.0002696	-0.581195	0.261	0.267	1	0.000351843
SUFU	0.000270055	-0.1888	0.119	0.091	1	0.000352384
ZMAT1	0.000271971	-0.6472	0.125	0.146	1	0.000354832
NIF3L1	0.000274114	-0.2445	0.203	0.159	1	0.000357574
SPAG7	0.000274379	-0.120232	0.497	0.389	1	0.000357867
SCYL1	0.000275521	-0.268936	0.296	0.232	1	0.000359302
IPO5	0.000276654	-0.212896	0.281	0.222	1	0.000360725
PIP4P1	0.000277098	-0.675282	0.253	0.258	1	0.000361251
CCNC	0.000277472	-0.183593	0.319	0.252	1	0.000361685
PEX1	0.000281503	-0.144833	0.22	0.175	1	0.000366884
EFCAB2	0.000283306	-0.146395	0.126	0.097	1	0.00036918
LINC00662	0.000283741	-0.78609	0.112	0.132	1	0.000369691
ZNF227	0.000284254	-0.164386	0.149	0.116	1	0.000370304
CNPY3	0.000284678	-0.280198	0.61	0.548	1	0.000370802
CAMSAP1	0.000285141	-0.20187	0.1	0.075	1	0.000371349
GTPBP10	0.000285713	-0.0761153	0.278	0.224	1	0.000372039
RPL7L1	0.000288935	-0.113975	0.423	0.336	1	0.000376178
MTRF1	0.000295111	-0.156373	0.166	0.13	1	0.000384162
SLC36A4	0.00029561	-0.23823	0.2	0.157	1	0.000384755
ARFGEF1	0.000298286	-0.0544135	0.565	0.45	1	0.000388179
TMEM230	0.000299468	-0.00660982	0.619	0.505	1	0.00038966
LINC00243	0.000301525	-0.632113	0.139	0.16	1	0.000392278
DHPS	0.000302165	-0.457077	0.416	0.393	1	0.000393053
NAA10	0.000308739	-0.146288	0.142	0.11	1	0.000401544
AP002387.2	0.000310573	-0.184824	0.264	0.211	1	0.000403869
CALM2	0.000311076	0.181548	0.904	0.849	1	0.000404464
FAM98B	0.000313408	-0.274959	0.187	0.145	1	0.000407435
BTF3L4	0.000313919	-0.508377	0.292	0.294	1	0.000408039
CYHR1	0.000315112	-0.521304	0.31	0.31	1	0.000409529
USP33	0.000315259	-0.08525	0.549	0.438	1	0.000409659
AC090825.1	0.000316741	-0.0624446	0.133	0.104	1	0.000411523
LINC01138	0.000325221	-0.0519387	0.544	0.443	1	0.000422479
C15orf40	0.000325673	-0.203936	0.354	0.278	1	0.000423003
OSTC	0.000326654	-0.0407025	0.598	0.481	1	0.000424214
IFRD1	0.000329196	-0.143574	0.282	0.226	1	0.000427452
CNNM3	0.000333416	-0.160076	0.142	0.11	1	0.000432867
SPATC1L	0.000335937	-0.735202	0.085	0.104	1	0.000436075
GOLPH3L	0.000336906	-0.271449	0.152	0.118	1	0.000437268
RHEB	0.000346705	-0.0864269	0.484	0.39	1	0.000449919
USP15	0.000354572	-0.191753	0.744	0.664	1	0.000460061
DBNDD2	0.000357052	-0.244629	0.139	0.107	1	0.000463209
CACUL1	0.000360982	-0.175004	0.265	0.213	1	0.000468239
ZNF195	0.000361309	-0.213043	0.263	0.208	1	0.000468594
VAMP4	0.000363393	-0.159195	0.285	0.227	1	0.000471227
TMEM14C	0.000366088	-0.212582	0.502	0.498	1	0.000474651
EEF1AKMT1	0.000367975	-0.256617	0.148	0.115	1	0.000477026
SRSF8	0.000369477	-0.392115	0.437	0.412	1	0.000478903
RABEPK	0.000372824	-0.200811	0.211	0.167	1	0.00048317
FCHSD1	0.000377964	-0.180441	0.225	0.18	1	0.000489758
CREB3	0.00037908	-0.227451	0.193	0.152	1	0.000491132
TMED10	0.000382631	-0.0631304	0.564	0.456	1	0.000495659
PHF3	0.000382908	-0.217059	0.7	0.631	1	0.000495944
CD27	0.000384903	-0.133184	0.615	0.614	1	0.000498455
TRUB2	0.000386161	-0.248684	0.183	0.144	1	0.00050001
ZNF787	0.000387939	-0.261036	0.192	0.15	1	0.000502172
RNF34	0.000387946	-0.16149	0.439	0.344	1	0.000502172
FAM193B	0.000388111	-0.231678	0.161	0.126	1	0.000502312
PCYT2	0.000388327	-0.225812	0.183	0.143	1	0.000502518
ATP13A2	0.000398074	-0.140996	0.105	0.08	1	0.000515054
COG8	0.000398589	-0.238243	0.16	0.125	1	0.000515644
NORAD	0.000402751	-0.492686	0.366	0.355	1	0.000520951
B3GNT2	0.000411297	-0.064491	0.345	0.279	1	0.000531927
C1GALT1	0.000412996	-0.479915	0.411	0.387	1	0.000534045
ARAF	0.000416469	-0.166692	0.355	0.282	1	0.000538457
BOD1	0.000417828	-0.715341	0.108	0.127	1	0.000540134
CCNG1	0.00042509	-0.0844838	0.543	0.434	1	0.000549441
PPT1	0.000426557	-0.192054	0.393	0.31	1	0.000551255
MRPS31	0.000428346	-0.135279	0.402	0.322	1	0.000553485
SLC39A13	0.000432365	-0.167561	0.212	0.168	1	0.000558596
RARS	0.000432833	-0.203924	0.275	0.219	1	0.000559119
KANSL1-AS1	0.000433219	-0.733799	0.15	0.167	1	0.00055948
NOP10	0.000433241	0.0430901	0.757	0.646	1	0.00055948
FCGRT	0.000441671	-0.0594062	0.172	0.138	1	0.000570283
RAD9A	0.000446284	-0.703613	0.214	0.223	1	0.000576154
FCF1	0.000446611	-0.243628	0.234	0.186	1	0.000576491
HM13	0.000451836	-0.0368243	0.594	0.485	1	0.00058315
WTAP	0.000452366	0.0252588	0.743	0.63	1	0.000583748
TPP1	0.000457216	-0.176045	0.378	0.302	1	0.00058992
BIN2	0.00045756	-0.0156982	0.755	0.627	1	0.000590276
MOSPD2	0.000458952	-0.195989	0.127	0.099	1	0.000591985
LRCH4	0.000460023	-0.195152	0.306	0.242	1	0.000593278
FARS2	0.000460092	-0.136628	0.312	0.251	1	0.00059328
PI4KA	0.000461356	-0.130257	0.356	0.284	1	0.000594823
KLHL20	0.000464299	-0.123666	0.373	0.302	1	0.000598529
FAM118B	0.000466797	-0.151572	0.118	0.091	1	0.000601661
RMI2	0.000472639	-0.142176	0.128	0.099	1	0.000609101
CEP170	0.000474383	-0.608865	0.149	0.168	1	0.000611258
FUS	0.00047578	-0.150971	0.828	0.78	1	0.000612968
LYRM7	0.000481353	-0.245566	0.219	0.173	1	0.000620056
AASDHPPT	0.000483311	-0.129801	0.431	0.342	1	0.000622486
ZNF100	0.000493479	-0.226783	0.204	0.161	1	0.000635489
COX11	0.000498003	-0.166967	0.276	0.221	1	0.000641221
ZC3H8	0.000503066	-0.614566	0.246	0.253	1	0.000647644
KLHDC2	0.00050595	-0.113452	0.481	0.382	1	0.000651262
PRR5	0.000507077	-0.538329	0.209	0.223	1	0.000652617
DGCR6L	0.00050718	-0.0758805	0.505	0.405	1	0.000652654
SLC43A1	0.000508587	-0.125297	0.103	0.079	1	0.000654368
TAF9B	0.000512043	-0.249747	0.183	0.144	1	0.000658717
ZNF345	0.000514354	-0.131244	0.112	0.086	1	0.000661593
FBXO22	0.000515832	-0.22504	0.21	0.167	1	0.000663397
TM7SF2	0.000517066	-0.155098	0.155	0.122	1	0.000664886
EIF2S3	0.000520303	-0.19334	0.746	0.667	1	0.00066895
DIP2B	0.000521529	-0.542276	0.271	0.276	1	0.000670427
EIF1B	0.000522758	-0.0260981	0.654	0.534	1	0.000671909
ZNF136	0.000531245	-0.19607	0.146	0.114	1	0.000682717
FBXL3	0.000533861	-0.639031	0.268	0.269	1	0.000685979
TMEM245	0.000538986	-0.474081	0.382	0.365	1	0.000692462
MANBAL	0.000539349	-0.161016	0.106	0.081	1	0.000692827
SERBP1	0.000539731	-0.13892	0.808	0.748	1	0.000693215
UBL4A	0.000539869	-0.24249	0.218	0.172	1	0.000693291
HDDC2	0.000540431	-0.105118	0.497	0.398	1	0.000693912
CHORDC1	0.00054071	-0.210273	0.377	0.298	1	0.000694167
NUP210	0.000542435	-0.0997121	0.366	0.297	1	0.00069628
TEX10	0.000542723	-0.250553	0.183	0.144	1	0.000696547
OGFOD2	0.000542996	-0.194596	0.154	0.121	1	0.000696796
CROCC	0.000548458	-0.202523	0.188	0.15	1	0.000703701
AC010894.3	0.000552998	-0.180077	0.23	0.185	1	0.000709423
ZNF397	0.000561676	-0.771128	0.114	0.132	1	0.00072045
EEF1AKNMT	0.000562607	-0.23183	0.183	0.145	1	0.000721539
KMT5B	0.000565666	-0.122133	0.316	0.256	1	0.000725356
SMARCC2	0.000566523	-0.0578308	0.56	0.45	1	0.000726347
GGNBP2	0.000591983	-0.056516	0.595	0.481	1	0.000758879
DNASE1	0.000592325	-0.117633	0.143	0.113	1	0.000759206
PRR3	0.000597158	-0.157419	0.155	0.123	1	0.000765289
SIVA1	0.00059752	-0.141007	0.575	0.558	1	0.000765641
OGFR	0.00060089	-0.388009	0.459	0.425	1	0.000769847
POGK	0.000601426	-0.722754	0.165	0.181	1	0.000770378
MAP4K2	0.000601481	-0.627962	0.278	0.277	1	0.000770378
BANP	0.000610754	-0.206287	0.261	0.209	1	0.000782141
CIAPIN1	0.000614711	-0.203321	0.265	0.213	1	0.000787092
NAA80	0.00061853	-0.0816033	0.113	0.088	1	0.000791867
C1orf50	0.000619421	-0.200403	0.241	0.193	1	0.000792891
LPCAT4	0.000621621	-0.137802	0.321	0.26	1	0.000795591
AHSA1	0.000621979	-0.161321	0.392	0.311	1	0.000795933
GCN1	0.00062284	-0.139996	0.183	0.146	1	0.000796918
RPL15	0.000625012	-0.0426846	0.993	0.994	1	0.000799581
ING5	0.000629031	-0.622194	0.231	0.24	1	0.000804604
RPS7	0.000630425	0.0278335	0.996	0.996	1	0.00080627
LIN37	0.000632048	-0.125002	0.151	0.12	1	0.000808228
TRIAP1	0.000632208	-0.264283	0.247	0.196	1	0.000808314
MINCR	0.000640371	-0.0556614	0.101	0.077	1	0.000818631
DNAJC14	0.000644707	-0.177526	0.13	0.101	1	0.000824054
STN1	0.000646118	-0.561214	0.296	0.295	1	0.000825736
PRMT1	0.000648969	-0.294754	0.518	0.48	1	0.000829259
ZFX	0.000649556	-0.124443	0.463	0.37	1	0.000829888
TRIM35	0.000650253	-0.761625	0.088	0.106	1	0.000830658
ARID1B	0.000651885	0.0598828	0.624	0.517	1	0.000832621
MAP3K12	0.000653019	-0.0552673	0.103	0.079	1	0.000833948
HMGA1P4	0.000657092	-0.852532	0.085	0.103	1	0.000839026
ZNF286A	0.000658324	-0.207158	0.116	0.09	1	0.000840477
QRICH1	0.000663017	-0.171766	0.402	0.317	1	0.000846345
ANKRD13D	0.000681512	-0.108198	0.476	0.381	1	0.000869827
UCHL3	0.000688034	-0.31641	0.234	0.185	1	0.000878023
TMEM185B	0.000692662	-0.24369	0.136	0.106	1	0.000883801
CHURC1	0.000694902	-0.1813	0.784	0.702	1	0.000886529
IST1	0.000711033	-0.115261	0.475	0.379	1	0.000906977
YIPF2	0.000721564	-0.234016	0.177	0.141	1	0.000920275
LSM4	0.000722949	0.112196	0.55	0.497	1	0.000921908
FBXW8	0.00072418	-0.176667	0.142	0.112	1	0.000923343
ECHDC1	0.000729711	-0.0873063	0.46	0.373	1	0.000930259
SLC37A1	0.000732616	-0.119352	0.149	0.118	1	0.000933827
CALR	0.000740856	0.132984	0.821	0.748	1	0.000944193
PMM2	0.000744991	-0.285296	0.209	0.165	1	0.000949324
RNF185	0.000751378	-0.211804	0.122	0.095	1	0.000957323
TXNDC12	0.000759389	-0.102394	0.411	0.33	1	0.00096739
TRMT2B	0.000762385	-0.150177	0.149	0.119	1	0.000971065
EDC3	0.000768962	-0.183109	0.133	0.104	1	0.000979299
B4GALT3	0.000778027	-0.190423	0.356	0.284	1	0.0009907
NUDT3	0.00077848	-0.217382	0.262	0.209	1	0.000991133
RASA4	0.000779692	-0.090635	0.193	0.157	1	0.000992532
PA2G4	0.000785352	0.0410301	0.736	0.641	1	0.000999591
COX19	0.000793572	-0.231036	0.318	0.252	1	0.00100991
THAP1	0.000797689	-0.244657	0.293	0.232	1	0.001015
PAFAH2	0.000806832	-0.120016	0.109	0.085	1	0.00102648
ELK1	0.000807094	-0.197009	0.185	0.147	1	0.00102667
MED13L	0.000809584	-0.0334221	0.546	0.444	1	0.00102968
UTP14A	0.000815422	-0.241915	0.195	0.155	1	0.00103696
FEM1A	0.000817541	-0.251698	0.109	0.084	1	0.0010395
TPD52L2	0.000818751	-0.230437	0.27	0.215	1	0.00104089
TMEM154	0.000820026	-0.240632	0.186	0.147	1	0.00104236
CD320	0.00082133	-0.538214	0.257	0.262	1	0.00104387
GPR155	0.000824441	-0.27721	0.44	0.432	1	0.00104767
FN3KRP	0.000825897	-0.291029	0.182	0.144	1	0.00104936
LINC02580	0.000834903	-0.0532539	0.142	0.114	1	0.00106065
PDHB	0.000850464	-0.17553	0.4	0.317	1	0.00108027
HARS2	0.000858956	-0.175155	0.219	0.176	1	0.00109089
CEP95	0.000863531	-0.155589	0.279	0.226	1	0.00109654
ZSCAN32	0.000875039	-0.175526	0.13	0.102	1	0.001111
OSGEPL1	0.000876413	-0.194969	0.107	0.083	1	0.00111258
ZNF740	0.000878869	-0.0862432	0.144	0.115	1	0.00111554
KCTD13	0.00088138	-0.131466	0.204	0.166	1	0.00111856
ATL2	0.00088871	-0.278375	0.153	0.12	1	0.0011277
SETDB1	0.000891435	-0.196095	0.239	0.192	1	0.00113099
ZBTB49	0.000898616	-0.195618	0.102	0.078	1	0.00113994
PPARA	0.000915028	-0.123661	0.142	0.113	1	0.00116059
KCNA3	0.000924694	-0.136459	0.334	0.27	1	0.00117268
SLC30A7	0.000925887	-0.176877	0.356	0.286	1	0.00117402
MRPL20-AS1	0.000936493	-0.226866	0.137	0.108	1	0.0011873
ZHX2	0.000943957	-0.594074	0.218	0.229	1	0.00119659
AGPAT5	0.000955441	-0.262984	0.191	0.152	1	0.00121097
TOMM5	0.000960996	-0.0336103	0.606	0.499	1	0.00121784
HSPB1	0.000966323	-0.0859262	0.56	0.455	1	0.00122414
APIP	0.000966346	-0.210804	0.321	0.255	1	0.00122414
LRIG2	0.000966386	-0.0750271	0.104	0.081	1	0.00122414
CCNY	0.000970561	-0.368163	0.479	0.445	1	0.00122925
SLC37A3	0.000971755	-0.163053	0.147	0.117	1	0.00123058
PCYOX1L	0.000974843	-0.276225	0.103	0.079	1	0.00123431
SDHA	0.000984578	-0.0403353	0.64	0.519	1	0.00124646
STAT5A	0.000989582	-0.141729	0.419	0.334	1	0.00125261
MRPS26	0.000998448	-0.477921	0.364	0.349	1	0.00126365
SMU1	0.00100666	-0.189684	0.421	0.332	1	0.00127375
ZRANB3	0.00100672	-0.230309	0.15	0.119	1	0.00127375
ENTPD6	0.0010115	-0.839496	0.105	0.122	1	0.00127961
CCDC97	0.00101229	-0.193375	0.262	0.21	1	0.00128044
SF3A3	0.00102353	-0.144097	0.443	0.353	1	0.00129446
PPP6R3	0.00102578	-0.0312017	0.525	0.428	1	0.00129711
IDH1	0.00103094	-0.228675	0.146	0.115	1	0.00130346
MT-CO3	0.00103712	-0.0268887	0.986	0.971	1	0.00131108
PPM1K	0.00103892	-0.405604	0.421	0.397	1	0.00131317
RNASEK	0.00103944	0.0646107	0.944	0.907	1	0.00131363
PIGC	0.00104004	-0.158977	0.376	0.301	1	0.0013142
PRPF4	0.00104029	-0.291805	0.165	0.131	1	0.00131433
ADNP	0.00104736	-0.140813	0.384	0.309	1	0.00132307
RMDN3	0.00106504	-0.213757	0.135	0.107	1	0.00134521
RNF24	0.00106595	-0.661564	0.214	0.223	1	0.00134616
NMT1	0.00108545	-0.221414	0.335	0.268	1	0.00137059
MAP2K4	0.00110408	-0.108027	0.37	0.301	1	0.00139391
POLM	0.00111554	-0.720871	0.162	0.176	1	0.00140819
MRPS30	0.00111769	-0.229507	0.32	0.257	1	0.0014107
FXR2	0.00111991	-0.182517	0.129	0.102	1	0.00141328
PQBP1	0.00112628	-0.085079	0.539	0.431	1	0.00142113
CHTF8	0.00114077	-0.267706	0.221	0.176	1	0.00143919
NUP50	0.00114329	-0.117912	0.344	0.28	1	0.00144217
MAPKAPK5	0.00114804	-0.258088	0.238	0.191	1	0.00144795
LAMP1	0.00114914	0.000307338	0.638	0.518	1	0.00144913
TSC2	0.00115811	-0.216372	0.141	0.112	1	0.00146023
NR1D2	0.00115962	-0.101778	0.301	0.247	1	0.00146193
WBP2	0.00116128	-0.366614	0.474	0.437	1	0.00146381
OMA1	0.00116288	-0.283493	0.159	0.126	1	0.00146561
TMEM129	0.00117156	-0.137912	0.134	0.107	1	0.00147634
ZNF394	0.0011741	-0.140629	0.321	0.262	1	0.00147933
SGTB	0.00118299	-0.595553	0.257	0.26	1	0.00149032
ZNF358	0.00118371	-0.686136	0.097	0.115	1	0.001491
LAMTOR1	0.00118937	-0.00796416	0.673	0.549	1	0.00149792
PAK1IP1	0.00119277	-0.201315	0.175	0.14	1	0.00150198
RELL2	0.00120082	-0.724305	0.148	0.163	1	0.00151191
DBR1	0.00120154	-0.342651	0.123	0.095	1	0.00151259
ICE2	0.00120328	-0.19325	0.307	0.247	1	0.00151457
ATR	0.00120381	-0.0947435	0.43	0.351	1	0.00151502
GCHFR	0.00121699	-0.107579	0.393	0.323	1	0.00153138
BAG6	0.00122792	-0.204046	0.364	0.29	1	0.00154492
AFF1	0.00123404	-0.498297	0.338	0.33	1	0.0015524
ZNHIT3	0.0012345	-0.0732304	0.536	0.43	1	0.00155275
ZFAND5	0.00126041	-0.458818	0.404	0.38	1	0.00158511
LFNG	0.00126893	-0.682425	0.139	0.155	1	0.00159559
NDUFV2-AS1	0.00127088	-0.716833	0.113	0.131	1	0.00159781
MAPK8	0.00127459	-0.114767	0.364	0.298	1	0.00160225
C6orf120	0.00128015	-0.24677	0.143	0.114	1	0.00160901
ZNF92	0.00128239	-0.331982	0.222	0.177	1	0.00161159
CNPPD1	0.00128579	-0.108658	0.495	0.395	1	0.00161564
ANKRD52	0.00129213	-0.196243	0.116	0.091	1	0.00162337
TSC22D1	0.00129741	-0.0525589	0.135	0.108	1	0.00162977
ZNF598	0.00130135	-0.252857	0.19	0.152	1	0.00163448
MRS2	0.00130616	-0.125816	0.173	0.14	1	0.00164029
ABCA7	0.00131574	-0.751709	0.118	0.134	1	0.00165209
ATP1A1-AS1	0.00132253	-0.216379	0.131	0.104	1	0.00166037
CCDC59	0.0013279	-0.181127	0.438	0.352	1	0.00166687
MRPS18B	0.00133066	-0.402183	0.459	0.426	1	0.0016701
C17orf80	0.00133788	-0.134276	0.109	0.085	1	0.00167873
PIK3CA	0.00133792	-0.555655	0.273	0.274	1	0.00167873
GATAD2B	0.00133823	-0.16952	0.44	0.352	1	0.00167887
PDXDC1	0.00134624	-0.188501	0.388	0.313	1	0.00168868
METTL25	0.00134696	-0.177106	0.164	0.132	1	0.00168935
ERGIC2	0.00135321	-0.182209	0.405	0.324	1	0.00169694
L3MBTL2	0.00136078	-0.285911	0.166	0.132	1	0.00170619
SDR39U1	0.00137426	-0.461887	0.339	0.331	1	0.00172284
PSMD3	0.00138412	-0.167206	0.426	0.338	1	0.00173496
CLCN7	0.00138505	-0.168945	0.117	0.092	1	0.00173588
PIAS2	0.0013854	-0.200696	0.184	0.149	1	0.00173606
MDC1	0.00138693	-0.348687	0.17	0.135	1	0.00173753
PREB	0.00138697	-0.268909	0.277	0.221	1	0.00173753
TOMM40	0.00139382	-0.18629	0.273	0.22	1	0.00174586
ERF	0.00139649	-0.242038	0.111	0.087	1	0.00174896
RBM23	0.00141158	-0.220164	0.374	0.298	1	0.00176761
SHQ1	0.00141578	-0.265783	0.157	0.126	1	0.00177262
SELENOK	0.00142321	-0.350885	0.566	0.509	1	0.00178166
TUT1	0.00143032	-0.719077	0.106	0.123	1	0.0017903
TMBIM6	0.00145666	0.0224453	0.878	0.802	1	0.00182301
ZNF32	0.00146396	-0.51046	0.281	0.282	1	0.00183188
ZFP90	0.00146428	-0.145147	0.27	0.221	1	0.00183203
C2orf69	0.00148066	-0.287674	0.142	0.112	1	0.00185225
ICOS	0.00149281	-0.0798087	0.55	0.45	1	0.00186718
MAPKBP1	0.00152812	-0.150247	0.1	0.078	1	0.00191108
GPANK1	0.00153173	-0.297157	0.245	0.196	1	0.00191532
PIBF1	0.00153994	-0.0944063	0.443	0.364	1	0.00192531
TERF2	0.0015442	-0.246115	0.259	0.209	1	0.00193037
MAP3K1	0.0015557	-0.68764	0.278	0.276	1	0.00194446
USP3-AS1	0.00155675	-0.224614	0.197	0.159	1	0.00194549
TRBC2	0.0015705	0.0802703	0.93	0.875	1	0.0019624
BICD2	0.00158425	-0.31036	0.165	0.131	1	0.0019793
MAZ	0.00159438	0.023193	0.684	0.589	1	0.00199167
EXOSC2	0.00160012	-0.361817	0.12	0.093	1	0.00199855
RPRD2	0.00161317	-0.136529	0.443	0.355	1	0.00201457
CDV3	0.00161654	-0.00390195	0.736	0.607	1	0.00201849
INO80C	0.00162149	-0.301126	0.153	0.122	1	0.00202437
PGPEP1	0.00163895	-0.0916847	0.144	0.116	1	0.00204588
DSE	0.00164643	-0.107909	0.124	0.099	1	0.00205492
UBE2R2	0.00166899	-0.0425102	0.591	0.475	1	0.00208278
AAAS	0.0017074	-0.35537	0.188	0.149	1	0.00213041
POLR2I	0.0017133	-0.386284	0.434	0.407	1	0.00213727
NFKB2	0.00171338	0.00180999	0.31	0.26	1	0.00213727
AC078883.1	0.00172795	-0.651254	0.122	0.139	1	0.00215513
ABCF3	0.00172877	-0.721159	0.144	0.159	1	0.00215585
SLC39A6	0.00173021	-0.17786	0.213	0.172	1	0.00215734
TMED5	0.00173954	-0.16292	0.419	0.335	1	0.00216866
ZNF529	0.00175051	-0.120201	0.172	0.14	1	0.00218203
SMAD5	0.0017522	-0.281958	0.121	0.096	1	0.00218383
TINF2	0.00176679	-0.14769	0.363	0.293	1	0.0022017
AKAP8L	0.00176814	-0.114119	0.455	0.367	1	0.00220306
ORMDL3	0.00178967	-0.396305	0.432	0.402	1	0.00222957
LMF2	0.00179576	-0.221105	0.308	0.249	1	0.00223684
TMEM19	0.00180396	-0.283187	0.159	0.127	1	0.00224673
TBC1D15	0.00182445	-0.180102	0.36	0.289	1	0.00227193
AK6	0.00183323	-0.28132	0.223	0.179	1	0.00228254
C6orf47	0.00183411	-0.258526	0.174	0.14	1	0.00228331
TMEM14B	0.00183627	-0.176099	0.717	0.655	1	0.00228567
THUMPD3-AS1	0.00183888	-0.174196	0.434	0.347	1	0.0022886
YRDC	0.00185761	-0.224367	0.159	0.127	1	0.00231158
AC016831.7	0.00186657	-0.287903	0.142	0.113	1	0.0023224
UBE2G2	0.00188647	-0.462887	0.362	0.347	1	0.0023466
SELENOH	0.00188655	-0.127161	0.789	0.735	1	0.0023466
ZNF574	0.00190036	-0.803879	0.101	0.116	1	0.00236344
ASB7	0.00190066	-0.300378	0.139	0.111	1	0.00236348
ZBTB14	0.00191543	-0.11268	0.159	0.129	1	0.0023815
AC244131.2	0.00191922	-0.0616197	0.106	0.084	1	0.00238587
PEBP1	0.00193228	-0.150652	0.765	0.693	1	0.00240176
FBXL12	0.00194274	-0.200225	0.195	0.159	1	0.00241442
LINC00909	0.00194503	-0.199149	0.211	0.171	1	0.00241692
TAF3	0.001948	-0.108301	0.42	0.342	1	0.00242027
LONP1	0.00197749	-0.247951	0.149	0.119	1	0.00245657
MTFMT	0.00198078	-0.25594	0.181	0.146	1	0.00246031
SOAT1	0.00199783	-0.204053	0.285	0.232	1	0.00248113
ADD3	0.00200143	-0.00650044	0.764	0.648	1	0.00248525
PLCD1	0.00200486	-0.254337	0.169	0.135	1	0.00248905
MRPL57	0.00200506	-0.23281	0.654	0.59	1	0.00248905
DDX50	0.002008	-0.16221	0.439	0.351	1	0.00249235
RBBP5	0.00204071	-0.355269	0.219	0.175	1	0.00253258
STUB1	0.00205174	-0.042396	0.655	0.531	1	0.00254591
XPNPEP3	0.00205245	-0.20707	0.178	0.144	1	0.00254644
CLEC2D	0.00207039	0.0395304	0.929	0.844	1	0.00256833
TIMM13	0.00207732	-0.116066	0.383	0.312	1	0.00257657
AC008105.3	0.00212726	-0.0548482	0.458	0.374	1	0.00263813
ZNF251	0.00213171	-0.22699	0.174	0.141	1	0.00264327
C12orf42	0.00215079	-0.129578	0.101	0.08	1	0.00266627
WDR33	0.00215086	-0.106256	0.53	0.423	1	0.00266627
REPS1	0.00215369	-0.12493	0.368	0.3	1	0.00266939
SLC10A3	0.00216145	-0.213798	0.257	0.208	1	0.00267863
MAP3K11	0.00216233	-0.199816	0.195	0.158	1	0.00267935
TSC22D3	0.00216866	0.00362579	0.645	0.557	1	0.00268681
TBC1D10C	0.00220246	0.00223765	0.787	0.646	1	0.00272829
POR	0.00220315	-0.233782	0.206	0.167	1	0.00272876
NOLC1	0.0022609	-0.493864	0.305	0.3	1	0.00279989
NAA15	0.00231431	-0.174745	0.29	0.236	1	0.00286563
HSPA9	0.00234165	-0.0299471	0.612	0.505	1	0.00289896
MOV10	0.00234189	-0.226921	0.146	0.118	1	0.00289896
TEPSIN	0.00235004	-0.224297	0.112	0.088	1	0.00290864
NKTR	0.00240099	-0.00983345	0.629	0.52	1	0.00297128
CDK5RAP3	0.00241115	-0.12453	0.469	0.377	1	0.00298343
UBR3	0.00243759	-0.146868	0.316	0.258	1	0.00301572
RBM41	0.00244896	-0.242298	0.181	0.146	1	0.00302936
NOP16	0.00245274	-0.618371	0.158	0.172	1	0.00303361
BRD3OS	0.00247559	-0.08354	0.103	0.082	1	0.00306143
AC006001.2	0.00247797	-0.161841	0.104	0.082	1	0.00306394
SYNJ2	0.00248159	-0.298626	0.131	0.104	1	0.00306799
ESS2	0.00249351	-0.266923	0.136	0.109	1	0.00308229
SRRM2	0.00249754	-0.116074	0.897	0.824	1	0.00308683
DKC1	0.00250662	-0.212406	0.315	0.253	1	0.00309762
IRF7	0.00250785	-0.480927	0.3	0.298	1	0.00309871
FOXJ3	0.00251427	-0.365497	0.417	0.396	1	0.0031062
MT-CO1	0.00251953	0.0529019	0.995	0.986	1	0.00311226
NDUFC1	0.00252295	-0.0415429	0.65	0.533	1	0.00311604
NRBP1	0.00253673	-0.128719	0.437	0.352	1	0.00313262
PAF1	0.00255944	-0.251083	0.28	0.227	1	0.00316022
C16orf58	0.00256775	-0.278207	0.114	0.09	1	0.00317003
MANBA	0.00258487	-0.1892	0.338	0.274	1	0.00319072
KLHL6	0.00259033	-0.139023	0.177	0.144	1	0.003197
BRAT1	0.00259625	-0.184663	0.235	0.192	1	0.00320385
ANKZF1	0.00259742	-0.491016	0.266	0.269	1	0.00320485
TGDS	0.00260071	-0.326334	0.167	0.134	1	0.00320845
BMERB1	0.0026136	-0.0315232	0.137	0.111	1	0.00322391
MSL2	0.00261512	-0.142344	0.326	0.267	1	0.00322533
WDR73	0.00262589	-0.25108	0.128	0.102	1	0.00323816
COX14	0.00263593	-0.293804	0.582	0.515	1	0.00325007
BRF2	0.0026399	-0.259844	0.121	0.096	1	0.00325451
SPSB2	0.00271413	-0.201502	0.103	0.081	1	0.00334555
ZFPM1	0.00272737	-0.197582	0.274	0.225	1	0.0033614
DPH7	0.00273887	-0.182075	0.202	0.164	1	0.0033751
GCLC	0.00274793	-0.344501	0.215	0.173	1	0.00338579
DHX9	0.00275204	-0.117162	0.465	0.378	1	0.00339037
VPS4A	0.0027534	-0.162302	0.396	0.319	1	0.00339157
CCT5	0.00275802	-0.0612807	0.553	0.458	1	0.00339678
FOS	0.00277082	-0.358057	0.134	0.108	1	0.00341207
RTCB	0.00277664	-0.222157	0.379	0.304	1	0.00341875
RSAD1	0.00277854	-0.57277	0.18	0.192	1	0.00342062
MRGBP	0.00278167	-0.279044	0.286	0.23	1	0.00342398
JADE2	0.00278933	-0.461086	0.276	0.277	1	0.00343294
SMYD3	0.0028014	-0.00750471	0.555	0.464	1	0.0034473
TAPT1	0.00283092	-0.142234	0.23	0.19	1	0.00348313
PUF60	0.00283396	-0.0760797	0.594	0.481	1	0.00348639
SHLD2	0.00284986	-0.205845	0.291	0.238	1	0.00350546
ZC3H11A	0.00287668	-0.213076	0.113	0.09	1	0.00353753
SCAP	0.00287675	-0.167708	0.218	0.179	1	0.00353753
PSMG4	0.00291564	-0.243264	0.255	0.207	1	0.00358486
TBC1D13	0.00295027	-0.231667	0.127	0.102	1	0.00362692
ATP5MC1	0.00295173	-0.0693195	0.502	0.416	1	0.00362821
MTERF3	0.00296772	-0.186128	0.137	0.111	1	0.00364735
SCAPER	0.00297434	-0.0869497	0.4	0.33	1	0.00365498
TTI2	0.00300114	-0.287684	0.127	0.102	1	0.00368739
RANGAP1	0.00301102	-0.285343	0.183	0.147	1	0.00369901
TSTD2	0.00301458	-0.245062	0.151	0.121	1	0.00370286
FPGS	0.00305917	-0.196002	0.359	0.289	1	0.0037571
OSBP	0.00306889	-0.213787	0.383	0.307	1	0.00376852
PRKD3	0.00307844	-0.204139	0.206	0.169	1	0.00377972
RAB21	0.00315831	-0.177778	0.383	0.31	1	0.00387724
RPS10	0.00319004	-0.304577	0.535	0.479	1	0.00391564
FNDC3A	0.00319951	-0.0751357	0.484	0.397	1	0.00392671
TMEM179B	0.0032052	-0.0694263	0.551	0.445	1	0.00393314
PES1	0.00322544	-0.222008	0.187	0.152	1	0.00395742
EIF3M	0.00324016	0.037719	0.827	0.695	1	0.00397493
PAQR8	0.00325838	-0.750726	0.136	0.15	1	0.00399672
TMEM44-AS1	0.00330375	-0.260413	0.126	0.101	1	0.0040518
ALAD	0.00331232	-0.189596	0.137	0.111	1	0.00406175
NSFL1C	0.0033344	-0.204878	0.329	0.267	1	0.00408825
HMCES	0.00333985	-0.151272	0.407	0.33	1	0.00409436
ZNF174	0.00334463	-0.283951	0.112	0.089	1	0.00409964
RAB30-DT	0.00339483	-0.249206	0.172	0.139	1	0.00416059
ISOC1	0.0034114	-0.287745	0.15	0.12	1	0.00418031
LCK	0.00346193	0.0350086	0.958	0.915	1	0.00424164
SLC7A1	0.00348671	-0.307683	0.19	0.152	1	0.0042714
ZBTB7A	0.00350397	-0.0707159	0.588	0.477	1	0.00429195
TENT4B	0.00350555	-0.213701	0.227	0.186	1	0.00429329
LYPLA2	0.00351953	-0.16153	0.408	0.328	1	0.0043098
TAF1D	0.00352836	-0.217738	0.669	0.594	1	0.00432001
MXD1	0.00353862	-0.224065	0.126	0.101	1	0.00433196
CSNK1E	0.0035462	-0.260598	0.167	0.135	1	0.00434063
TESK1	0.00355039	-0.287935	0.129	0.104	1	0.00434516
CARD19	0.00356366	-0.555247	0.261	0.261	1	0.00436079
FBRS	0.00357657	-0.103843	0.409	0.336	1	0.00437598
EPM2AIP1	0.00359939	-0.255083	0.195	0.159	1	0.00440328
RIN3	0.00360178	-0.112333	0.432	0.35	1	0.00440558
SPTBN1	0.00362728	-0.280481	0.387	0.376	1	0.00443616
MGAT5	0.00363034	-0.563205	0.244	0.249	1	0.00443928
PDCD6	0.00363185	-0.16479	0.718	0.641	1	0.00444051
RWDD1	0.00365248	-0.0232421	0.722	0.598	1	0.0044651
SYNRG	0.00368693	-0.0323872	0.71	0.58	1	0.0045066
NOC3L	0.00370235	-0.234578	0.171	0.139	1	0.0045248
SLC25A23	0.00372129	-0.0950869	0.148	0.121	1	0.00454732
ALDOC	0.00381633	-0.024253	0.158	0.131	1	0.00466281
TRABD	0.0038258	-0.0450452	0.608	0.495	1	0.00467373
DSTYK	0.00382998	-0.240739	0.155	0.125	1	0.00467818
NAXE	0.00386595	-0.171041	0.411	0.333	1	0.00472146
TSEN34	0.00388104	-0.601123	0.2	0.208	1	0.00473922
ZFP64	0.00390325	-0.231398	0.125	0.1	1	0.00476568
ZNF675	0.00391439	-0.206884	0.191	0.156	1	0.00477861
MAP11	0.00394827	-0.699784	0.101	0.115	1	0.00481931
AKAP7	0.00396529	-0.208289	0.247	0.204	1	0.0048394
PRKCI	0.0039758	-0.244621	0.175	0.143	1	0.00485155
DNAJC30	0.00399772	-0.207856	0.173	0.142	1	0.00487761
ZBED5-AS1	0.00402327	-0.259669	0.13	0.105	1	0.00490811
PWWP2A	0.00404767	-0.258859	0.214	0.174	1	0.00493719
ATP5ME	0.00405206	-0.0559834	0.663	0.535	1	0.00494186
SF3A2	0.00409503	-0.0355696	0.638	0.529	1	0.00499356
MAN1C1	0.00411375	-0.629625	0.139	0.153	1	0.0050157
MORF4L1	0.00414242	-0.129227	0.805	0.743	1	0.00504994
GBP5	0.00416412	-0.508884	0.73	0.617	1	0.0050757
CGRRF1	0.00419981	-0.270554	0.188	0.153	1	0.00511849
B3GLCT	0.00424891	-0.173317	0.121	0.098	1	0.00517761
MRPS2	0.00425918	-0.218573	0.304	0.249	1	0.00518939
DLST	0.00429026	-0.193826	0.331	0.268	1	0.00522654
MACO1	0.00429389	-0.174463	0.361	0.293	1	0.00523023
STARD10	0.00435839	-0.0438766	0.135	0.112	1	0.00530806
ZNF444	0.0043632	-0.192135	0.191	0.157	1	0.00531317
MRTFA	0.00437265	-0.173196	0.385	0.313	1	0.00532394
CASTOR3	0.00438401	-0.189885	0.116	0.094	1	0.00533703
TRAPPC12	0.00441463	-0.218129	0.319	0.261	1	0.00537355
PAIP1	0.00441961	-0.227701	0.328	0.265	1	0.00537888
WRNIP1	0.00445768	-0.197491	0.398	0.32	1	0.00542445
HSD17B12	0.00447792	-0.332883	0.154	0.124	1	0.00544832
PRMT5	0.00448224	-0.446149	0.103	0.081	1	0.00545282
LARP1B	0.00452132	-0.185257	0.123	0.099	1	0.0054996
USP22	0.0045329	-0.229136	0.361	0.29	1	0.00551292
SFI1	0.00453859	-0.190375	0.344	0.282	1	0.00551907
CCDC126	0.00458823	-0.193109	0.144	0.118	1	0.00557866
NDE1	0.00463747	-0.124452	0.375	0.308	1	0.00563775
PIGH	0.00472505	-0.232743	0.253	0.206	1	0.00574341
SLC39A10	0.00480219	-0.532145	0.262	0.262	1	0.00583638
PDCD5	0.00481404	-0.0277043	0.601	0.506	1	0.00584997
CNIH4	0.00482944	-0.253559	0.359	0.287	1	0.00586786
TMEM41A	0.00487703	-0.279008	0.132	0.107	1	0.00592486
AXIN1	0.00487836	-0.210337	0.195	0.16	1	0.00592566
RBM7	0.00489063	-0.256931	0.236	0.193	1	0.00593974
MUTYH	0.00491909	-0.345887	0.185	0.15	1	0.00597347
B3GAT3	0.00500165	-0.138184	0.395	0.323	1	0.00607289
ZNF557	0.005016	-0.213438	0.12	0.097	1	0.00608946
GSKIP	0.00507964	-0.290722	0.199	0.163	1	0.00616587
KIF1C	0.00508944	-0.357609	0.106	0.084	1	0.0061769
TRAF1	0.00509034	-0.0607886	0.486	0.397	1	0.00617714
STRIP1	0.00510849	-0.260263	0.2	0.164	1	0.00619831
TADA1	0.00513269	-0.378043	0.121	0.097	1	0.00622681
ZNF830	0.00514768	-0.287696	0.278	0.227	1	0.00624413
NDUFA3	0.00516161	-0.26913	0.616	0.546	1	0.00626016
XPC	0.00518253	-0.132583	0.476	0.388	1	0.00628466
USP21	0.00518441	-0.314961	0.175	0.142	1	0.00628607
ARRDC1	0.00520263	-0.165007	0.362	0.295	1	0.00630729
VDAC2	0.0052143	-0.0044395	0.727	0.607	1	0.00632056
ITFG2	0.00524529	-0.530101	0.329	0.316	1	0.00635724
FGFR1OP2	0.005295	-0.2267	0.593	0.536	1	0.0064166
C11orf71	0.00529861	-0.212124	0.121	0.098	1	0.0064201
EIF3L	0.00532348	0.0309244	0.851	0.766	1	0.00644933
ZNF770	0.00535818	-0.219189	0.267	0.219	1	0.00649047
SNX2	0.00540677	-0.195202	0.437	0.353	1	0.00654843
BCKDHB	0.00541221	-0.229095	0.234	0.194	1	0.0065541
TOR1B	0.00542167	-0.23428	0.143	0.116	1	0.00656466
MOB2	0.00547066	-0.194294	0.35	0.283	1	0.00662305
RPN2	0.00548643	-0.0575911	0.629	0.522	1	0.00664122
GPHN	0.00558945	-0.125368	0.3	0.252	1	0.00676499
FAM189B	0.00564249	-0.306413	0.105	0.084	1	0.00682825
NDEL1	0.00569653	-0.253838	0.265	0.216	1	0.00689269
GMDS	0.00570427	-0.138075	0.369	0.306	1	0.00690111
ARID3B	0.00575696	-0.163737	0.143	0.117	1	0.00696389
BICDL1	0.00576203	-0.10476	0.244	0.204	1	0.00696906
DUSP11	0.0058156	-0.196033	0.358	0.291	1	0.00703288
LIN7C	0.00583715	-0.261877	0.132	0.107	1	0.00705796
GATAD1	0.00589726	-0.170918	0.232	0.193	1	0.00712965
MEAF6	0.00593429	-0.0243415	0.672	0.55	1	0.00717344
LTA4H	0.00597676	-0.155697	0.406	0.329	1	0.00722377
ZNF780A	0.00599745	-0.236566	0.185	0.151	1	0.00724778
RSBN1L	0.00605675	-0.0895592	0.584	0.468	1	0.00731843
CTDNEP1	0.00611447	-0.15792	0.736	0.647	1	0.00738654
MKRN2	0.0061148	-0.285579	0.191	0.157	1	0.00738654
RPA1	0.00615159	-0.114291	0.412	0.343	1	0.00742995
ZNF721	0.00618318	-0.150556	0.47	0.381	1	0.00746707
DNAJA2	0.00619452	-0.24533	0.611	0.545	1	0.00747974
LINC02245	0.00621083	-0.255243	0.262	0.216	1	0.0074984
NAGLU	0.00623615	-0.211146	0.124	0.1	1	0.00752793
NOC2L	0.00625894	-0.520581	0.271	0.269	1	0.0075544
ACBD4	0.00626925	-0.124754	0.104	0.084	1	0.0075658
RAB7A	0.00629214	-0.00806136	0.727	0.601	1	0.00759237
SIN3A	0.00631404	-0.200688	0.329	0.271	1	0.00761775
RLIM	0.00643398	-0.224108	0.259	0.212	1	0.00776045
TBL1X	0.00643409	-0.425779	0.377	0.358	1	0.00776045
SERPINB9	0.00645409	-0.122939	0.449	0.371	1	0.0077835
METTL22	0.00650764	-0.306569	0.105	0.084	1	0.007847
STRBP	0.00652062	-0.177337	0.239	0.198	1	0.00786156
EXOC7	0.00656917	-0.274682	0.254	0.207	1	0.00791902
TMEM216	0.00657497	-0.677673	0.172	0.18	1	0.00792491
C2orf42	0.00664865	-0.183632	0.103	0.083	1	0.00801262
GSTK1	0.00667505	0.0226593	0.923	0.853	1	0.00804332
DRAP1	0.00670022	0.0110981	0.847	0.745	1	0.00807255
IPCEF1	0.00670462	-0.398874	0.412	0.385	1	0.00807674
CCNI	0.00670748	0.0452025	0.969	0.933	1	0.00807907
GART	0.00671302	-0.241112	0.319	0.26	1	0.00808463
GCSH	0.00677187	-0.310613	0.165	0.135	1	0.00815438
CCDC115	0.00681027	-0.0843645	0.458	0.376	1	0.00819949
ATP6V1C1	0.00683477	-0.222478	0.19	0.157	1	0.00822754
YBEY	0.00683545	-0.165915	0.24	0.199	1	0.00822754
A1BG-AS1	0.00687149	-0.153524	0.123	0.1	1	0.00826979
USP19	0.00687305	-0.303085	0.148	0.121	1	0.00827053
ARL4C	0.00694016	0.040851	0.888	0.823	1	0.00835013
EMC10	0.00695489	-0.14074	0.381	0.313	1	0.0083667
DPH5	0.0070384	-0.507699	0.23	0.235	1	0.008466
SLC11A2	0.00704494	-0.161152	0.114	0.093	1	0.00847271
BLOC1S4	0.00716479	-0.38052	0.45	0.412	1	0.00861566
ADPRHL2	0.00718501	-0.271521	0.266	0.217	1	0.00863879
CYTH2	0.0072269	-0.260869	0.225	0.184	1	0.00868796
PTRH2	0.00729987	-0.671665	0.18	0.187	1	0.00877448
SUPT20H	0.00734212	-0.157787	0.414	0.339	1	0.00882405
PRKCD	0.00735912	-0.300321	0.104	0.084	1	0.00884327
EXOC8	0.00739902	-0.334517	0.149	0.122	1	0.00889
FBXO44	0.00746367	-0.162912	0.216	0.181	1	0.00896645
MIF	0.00749356	0.119956	0.936	0.94	1	0.00900111
PYGB	0.00750641	-0.628112	0.144	0.156	1	0.00901531
TRANK1	0.00754524	-0.166906	0.47	0.383	1	0.0090607
SMAP2	0.00760286	-0.158415	0.732	0.647	1	0.00912864
ZNF480	0.00762735	-0.221338	0.252	0.207	1	0.0091568
WIPI2	0.0076629	-0.124495	0.455	0.371	1	0.00919821
FUOM	0.00771148	-0.154793	0.12	0.098	1	0.00925525
ZSWIM9	0.00780674	-0.295654	0.101	0.081	1	0.00936831
CYB5D2	0.00781227	-0.249461	0.125	0.102	1	0.00937366
CYB561D2.1	0.0079051	-0.541905	0.107	0.121	1	0.00948374
ANKRD10	0.00798059	-0.0958327	0.469	0.385	1	0.00957299
POMT1	0.00801592	-0.243251	0.146	0.12	1	0.00961405
HDDC3	0.00802155	-0.253928	0.218	0.18	1	0.00961949
ASB6	0.00804302	-0.341966	0.137	0.112	1	0.00964392
RHOT2	0.00812633	-0.179956	0.313	0.257	1	0.00974247
PIAS3	0.00816288	-0.226216	0.12	0.098	1	0.00978495
ELK4	0.00819867	-0.155139	0.344	0.286	1	0.0098265
SLC25A33	0.00820651	-0.600866	0.147	0.158	1	0.00983455
FAM136A	0.00822594	-0.223255	0.304	0.251	1	0.00985649
GHDC	0.00823756	-0.26669	0.117	0.095	1	0.00986813
THAP4	0.00823791	-0.220938	0.252	0.209	1	0.00986813
TPCN1	0.00831483	-0.112353	0.106	0.086	1	0.00995891
NHP2	0.008367	-0.250684	0.557	0.51	1	0.01002
M6PR	0.00843191	-0.0236713	0.653	0.543	1	0.0100964
BTBD11	0.00844218	-0.527924	0.139	0.152	1	0.0101073
ORAI1	0.00857266	-0.0963434	0.541	0.444	1	0.0102621
GMCL1	0.00858778	-0.19533	0.369	0.303	1	0.0102788
DCAF8	0.00858996	-0.1312	0.459	0.379	1	0.0102788
G3BP2	0.00859011	-0.278705	0.588	0.516	1	0.0102788
ZNF699	0.008594	-0.246418	0.135	0.111	1	0.010282
TANGO6	0.00864795	-0.317708	0.173	0.143	1	0.0103452
MYBBP1A	0.00867321	-0.822397	0.098	0.11	1	0.0103723
PDCD6IP	0.00867394	-0.114172	0.57	0.457	1	0.0103723
ACADSB	0.00867423	-0.20608	0.197	0.163	1	0.0103723
FBXO8	0.00869442	-0.324398	0.126	0.103	1	0.0103951
SGF29	0.00877341	-0.531393	0.268	0.264	1	0.0104881
LARS	0.00883159	-0.408235	0.411	0.383	1	0.0105562
HBS1L	0.00890257	-0.401257	0.437	0.401	1	0.0106396
YTHDC1	0.00891187	-0.0720685	0.642	0.529	1	0.0106492
ZNF83	0.00891651	-0.187773	0.276	0.231	1	0.0106533
IKZF5	0.00898545	-0.175933	0.218	0.182	1	0.0107342
PNPLA4	0.00910223	-0.369209	0.111	0.09	1	0.0108723
AC026347.1	0.00914239	-0.174487	0.143	0.118	1	0.0109187
NTPCR	0.00914838	-0.293149	0.193	0.158	1	0.0109244
MAPK8IP3	0.00916724	-0.629683	0.192	0.199	1	0.0109454
ENOPH1	0.00918756	-0.235466	0.324	0.265	1	0.0109682
SYNJ2BP	0.00921985	-0.797648	0.106	0.118	1	0.0110052
PPRC1	0.00932427	-0.81318	0.095	0.107	1	0.0111283
E4F1	0.00937372	-0.278151	0.156	0.129	1	0.0111858
JAGN1	0.00939509	-0.112813	0.458	0.373	1	0.0112098
JMY	0.00941389	-0.168985	0.223	0.187	1	0.0112307
RIOK1	0.00941709	-0.273648	0.232	0.192	1	0.011233
NXF1	0.00953614	-0.253824	0.204	0.169	1	0.0113735
CCT4	0.00956554	-0.00735448	0.72	0.628	1	0.011407
MIEF1	0.00959064	-0.231974	0.106	0.086	1	0.0114353
COG5	0.0096966	-0.387255	0.413	0.389	1	0.0115601
DTWD1	0.00972047	-0.281524	0.223	0.185	1	0.011587
STX16	0.00980274	-0.203255	0.358	0.292	1	0.0116835
RERE	0.0098082	-0.443291	0.332	0.321	1	0.0116884
WRAP73	0.00982945	-0.30127	0.233	0.191	1	0.0117121
CARMIL2	0.00986222	-0.239229	0.162	0.134	1	0.0117496
CUTA	0.0098887	-0.12597	0.801	0.726	1	0.0117795
SNX27	0.00989663	-0.205543	0.177	0.147	1	0.0117873
MPHOSPH10	0.00990757	-0.213564	0.297	0.245	1	0.0117988
EXOSC4	0.00999401	-0.36184	0.185	0.151	1	0.0119001
CSDE1	0.0100131	-0.12164	0.81	0.731	1	0.0119212
EIF1AD	0.0100482	-0.345874	0.115	0.093	1	0.0119613
INTS5	0.0100496	-0.73402	0.102	0.114	1	0.0119615
POLR3D	0.0100665	-0.190329	0.115	0.094	1	0.0119799
EEFSEC	0.0100736	-0.24432	0.218	0.18	1	0.0119867
ANKRD11	0.0101009	0.00857627	0.802	0.69	1	0.0120175
HPS6	0.0101793	-0.247709	0.165	0.136	1	0.0121091
NMD3	0.0101904	-0.284795	0.186	0.154	1	0.0121207
NAGPA	0.0102466	-0.24185	0.179	0.148	1	0.0121859
RPAIN	0.0102603	-0.160573	0.467	0.379	1	0.0122006
INTS11	0.0102683	-0.199832	0.411	0.333	1	0.0122085
PLPP1	0.0102705	-0.552133	0.183	0.191	1	0.0122094
DDX42	0.0102742	-0.181662	0.444	0.359	1	0.0122122
COX10-AS1	0.01029	-0.285903	0.13	0.106	1	0.0122292
EVI2A	0.0103008	-0.354688	0.426	0.397	1	0.0122404
DDX39A	0.0103503	0.00164527	0.568	0.498	1	0.0122975
COQ6	0.0104541	-0.310742	0.151	0.124	1	0.0124192
TRMO	0.010464	-0.226386	0.317	0.262	1	0.0124293
ABHD14B	0.0104738	-0.0488908	0.545	0.449	1	0.0124392
DDX58	0.0105273	-0.176016	0.311	0.259	1	0.0125011
ANKRD40	0.0105298	-0.309175	0.113	0.091	1	0.0125023
NDUFA5	0.0106959	-0.124832	0.498	0.403	1	0.0126978
SFMBT1	0.0107094	-0.561488	0.183	0.19	1	0.0127121
CD8B	0.0107411	-0.0709665	0.927	0.88	1	0.012748
PRPS1	0.010834	-0.255335	0.341	0.277	1	0.0128566
IMPDH1	0.0108529	-0.364514	0.167	0.137	1	0.0128759
TESK2	0.0108542	-0.218185	0.11	0.09	1	0.0128759
TATDN1	0.0108547	-0.1499	0.32	0.268	1	0.0128759
CTDP1	0.0110408	-0.258442	0.181	0.15	1	0.0130948
PDE7A	0.0110755	-0.0273929	0.715	0.599	1	0.0131342
DAZAP2	0.0112536	-0.0896444	0.935	0.891	1	0.013342
SDCCAG8	0.0112538	-0.136206	0.418	0.349	1	0.013342
RNF5	0.01129	-0.184715	0.403	0.326	1	0.0133832
PDE6B	0.0114041	-0.192767	0.115	0.094	1	0.0135166
PCMTD1	0.0114245	-0.333223	0.468	0.425	1	0.013539
KCNK6	0.0114336	-0.331429	0.101	0.082	1	0.013548
NFATC1	0.0114936	-0.625669	0.197	0.201	1	0.0136171
SAFB	0.011508	-0.325767	0.504	0.453	1	0.0136324
SGSH	0.011579	-0.0720515	0.131	0.11	1	0.0137146
PBX4	0.0116035	-0.182948	0.26	0.218	1	0.0137418
OSGEP	0.0116998	-0.229961	0.341	0.28	1	0.013854
AP2A2	0.0117149	-0.160431	0.185	0.155	1	0.0138699
CASC3	0.0117528	-0.269631	0.303	0.249	1	0.013913
ZPR1	0.012089	-0.285555	0.242	0.199	1	0.014309
ZNF460	0.0121272	-0.270814	0.156	0.129	1	0.0143522
CBFA2T2	0.012138	-0.206079	0.297	0.249	1	0.0143632
SLC17A5	0.0121571	-0.235786	0.165	0.137	1	0.0143838
DHRS13	0.0124902	-0.762775	0.153	0.16	1	0.0147758
AC073332.1	0.0125148	-0.128658	0.128	0.107	1	0.0148029
SELENOO	0.0127046	-0.229865	0.232	0.192	1	0.0150255
NOP14	0.0128327	-0.226267	0.291	0.242	1	0.0151749
RPL31	0.0129256	-0.0400148	0.984	0.98	1	0.0152826
IFIT2	0.0129747	-0.720702	0.109	0.121	1	0.0153386
CTC1	0.0132122	-0.58082	0.19	0.197	1	0.0156173
TOPORS	0.0132243	-0.278671	0.284	0.233	1	0.0156296
KLHL11	0.0132614	-0.284281	0.101	0.082	1	0.0156713
RPAP1	0.0133544	-0.261338	0.113	0.093	1	0.015779
ALDH6A1	0.0133957	-0.254071	0.13	0.108	1	0.0158257
TGIF1	0.0135952	-0.501794	0.225	0.229	1	0.0160592
MIGA2	0.0136641	-0.301856	0.118	0.096	1	0.0161384
SDCBP2-AS1	0.0136674	-0.243451	0.125	0.103	1	0.0161402
SPECC1L	0.0137326	-0.201896	0.335	0.279	1	0.016215
EPRS	0.0138465	-0.126189	0.588	0.473	1	0.0163472
ZFYVE16	0.0138867	-0.377108	0.15	0.123	1	0.0163925
TANC2	0.013896	-0.689104	0.099	0.11	1	0.0164012
RAB18	0.0139008	-0.140493	0.52	0.424	1	0.0164047
GALNT11	0.0139101	-0.179653	0.278	0.233	1	0.0164134
RPS27L	0.0139176	-0.125458	0.822	0.754	1	0.0164201
HELQ	0.0139382	-0.579672	0.201	0.206	1	0.0164422
AKT3	0.0140217	-0.0440112	0.609	0.504	1	0.0165385
OSER1-DT	0.0140454	-0.709765	0.1	0.112	1	0.0165641
LAMTOR4	0.0140573	-0.140306	0.79	0.698	1	0.016576
CBWD2	0.014072	-0.345894	0.16	0.132	1	0.0165911
PIM3	0.0141084	-0.111516	0.255	0.215	1	0.0166318
PEX6	0.0141444	-0.212468	0.232	0.194	1	0.0166719
FAM169A	0.0142152	-0.629247	0.127	0.138	1	0.0167532
JADE1	0.0142651	-0.568587	0.195	0.2	1	0.0168097
KHNYN	0.0143679	-0.247905	0.153	0.127	1	0.0169285
SHARPIN	0.0143794	-0.223408	0.352	0.289	1	0.0169399
PBX2	0.0144747	-0.213736	0.193	0.162	1	0.0170498
RPS15A	0.0146747	-0.0156549	0.998	0.999	1	0.0172831
CCNL1	0.0147084	-0.0420032	0.644	0.536	1	0.0173204
ZNF281	0.01483	-0.208432	0.229	0.192	1	0.0174613
ZYG11B	0.0148382	-0.693685	0.106	0.118	1	0.0174686
PRPSAP2	0.0149267	-0.489636	0.238	0.239	1	0.0175703
YWHAG	0.0149639	-0.276274	0.23	0.191	1	0.0176119
HHLA3	0.0149661	-0.27693	0.121	0.1	1	0.017612
TRMT1L	0.0150481	-0.159254	0.18	0.151	1	0.0177061
UBA6-AS1	0.0153286	-0.269086	0.17	0.142	1	0.0180337
ZNF737	0.0154176	-0.157702	0.183	0.155	1	0.018136
KDM2A	0.0154351	-0.0898354	0.57	0.471	1	0.0181542
NT5C3A	0.0155175	-0.178278	0.47	0.382	1	0.0182474
C19orf53	0.0155185	-0.0968897	0.809	0.73	1	0.0182474
SSB	0.0156611	-0.247135	0.652	0.575	1	0.0184125
RPIA	0.0157038	-0.393744	0.395	0.365	1	0.0184602
ATP6V0C	0.0157385	-0.144128	0.811	0.74	1	0.0184986
TMEM138	0.0157609	-0.292616	0.19	0.158	1	0.0185225
PAM16	0.0158551	-0.225452	0.265	0.22	1	0.0186306
DNPH1	0.0159041	-0.0571437	0.579	0.475	1	0.0186857
CFAP97	0.0159307	-0.208967	0.326	0.271	1	0.0187145
U2AF1L4	0.0159407	-0.112272	0.363	0.305	1	0.0187236
ABHD8	0.0159757	-0.259479	0.121	0.1	1	0.0187623
PDIA3	0.0160027	0.0381622	0.81	0.731	1	0.0187915
JMJD1C	0.0160804	-0.0150142	0.674	0.569	1	0.0188802
HSF2	0.0160986	-0.737113	0.132	0.141	1	0.018899
MAPKAPK5-AS1	0.0164049	-0.24874	0.353	0.289	1	0.019256
PHC1	0.0164228	-0.195671	0.13	0.108	1	0.0192744
CYP2R1	0.0164516	-0.309101	0.151	0.125	1	0.0193056
PFKFB3	0.016745	-0.492173	0.263	0.26	1	0.0196473
COA4	0.0168123	-0.210968	0.375	0.308	1	0.0197236
EIF5B	0.017006	-0.154534	0.537	0.44	1	0.0199482
PPP1R3F	0.0170281	-0.210754	0.161	0.135	1	0.0199715
WDR43	0.017038	-0.204624	0.314	0.261	1	0.0199803
ZNF880	0.0171096	-0.639305	0.14	0.149	1	0.0200617
EML3	0.0171187	-0.222657	0.311	0.257	1	0.0200697
INTS8	0.0171752	-0.207667	0.308	0.257	1	0.0201306
GTF2B	0.0171753	-0.129489	0.533	0.428	1	0.0201306
TMEM8A	0.0171841	-0.628086	0.213	0.213	1	0.0201383
PECAM1	0.0172053	-0.0661417	0.498	0.423	1	0.0201604
NDST2	0.0172221	-0.262664	0.176	0.147	1	0.0201774
SETX	0.0172405	-0.0583845	0.606	0.497	1	0.0201962
ACTR1B	0.0172524	-0.196299	0.308	0.258	1	0.0202075
MHENCR	0.0172929	-0.455568	0.337	0.323	1	0.0202522
TBC1D32	0.0173215	-0.213779	0.161	0.135	1	0.0202829
GDI1	0.0175097	-0.465641	0.352	0.329	1	0.0205006
SEC23A	0.0177117	-0.225889	0.274	0.227	1	0.0207343
GHITM	0.0178066	-0.0104429	0.734	0.625	1	0.0208426
RNF113A	0.0179504	-0.457698	0.321	0.308	1	0.0210081
PDK3	0.0180034	-0.252772	0.366	0.299	1	0.0210673
PCNX4	0.0181346	-0.195626	0.357	0.296	1	0.0212181
SET	0.0181989	0.0314608	0.891	0.829	1	0.0212905
NAA16	0.0182357	-0.459462	0.346	0.326	1	0.0213307
NFE2L1	0.0182818	-0.365305	0.106	0.087	1	0.0213817
JUNB	0.0185315	-0.364444	0.472	0.437	1	0.0216708
NINJ1	0.0187729	-0.422778	0.295	0.287	1	0.0219503
FAM120C	0.0189514	-0.652596	0.096	0.108	1	0.022156
KBTBD3	0.0189779	-0.300838	0.159	0.133	1	0.022184
ZNF280D	0.0190683	-0.21518	0.295	0.246	1	0.0222867
PITPNA-AS1	0.0191599	-0.34472	0.24	0.198	1	0.0223908
EIF3D	0.0192132	-0.0124354	0.756	0.632	1	0.0224501
TMEM267	0.0192413	-0.283518	0.228	0.19	1	0.0224798
TET3	0.0193161	-0.12881	0.138	0.117	1	0.0225643
BAG5	0.0193614	-0.322557	0.261	0.215	1	0.0226142
PPIL4	0.0194973	-0.215195	0.369	0.303	1	0.0227699
ANKMY1	0.0197253	-0.280312	0.212	0.178	1	0.0230331
TRAF3IP2	0.0198504	-0.573792	0.099	0.11	1	0.023176
PGAM5	0.019899	-0.323153	0.119	0.099	1	0.0232297
NDUFB2	0.0199266	-0.139653	0.743	0.685	1	0.0232587
OSBPL2	0.0200075	-0.268639	0.165	0.138	1	0.0233501
CD79B	0.0200484	-0.167676	0.12	0.1	1	0.0233947
PLEKHF2	0.0201941	-0.220161	0.231	0.194	1	0.0235616
NISCH	0.0202011	-0.212045	0.199	0.168	1	0.0235666
GSDMB	0.020261	-0.192753	0.113	0.094	1	0.0236334
TSR2	0.0203008	-0.237232	0.366	0.3	1	0.0236766
ABCF1	0.0205098	-0.190833	0.428	0.351	1	0.0239172
NAPA	0.0207686	-0.0825175	0.617	0.506	1	0.0242158
CEBPZ	0.0207884	-0.402032	0.409	0.381	1	0.0242356
GALT	0.020995	-0.499754	0.234	0.235	1	0.0244731
FBXO31	0.0210927	-0.328553	0.14	0.117	1	0.0245838
LPAR2	0.0211242	-0.491367	0.176	0.184	1	0.0246172
RNPEPL1	0.0211706	-0.0787047	0.545	0.452	1	0.024668
NUDC	0.0211964	-0.0620315	0.573	0.478	1	0.0246948
PRPF6	0.0212357	-0.117901	0.533	0.439	1	0.0247373
DALRD3	0.0213993	-0.242398	0.228	0.191	1	0.0249245
RPS2	0.02157	0.058752	0.999	0.997	1	0.02512
TOMM22	0.0215808	-0.0447323	0.61	0.508	1	0.0251293
JTB	0.0216783	-0.111815	0.802	0.723	1	0.0252391
ERO1B	0.0216809	-0.241055	0.222	0.187	1	0.0252391
ACAA1	0.0219493	-0.18105	0.413	0.338	1	0.0255482
RSBN1	0.0219905	-0.426594	0.379	0.353	1	0.0255908
OXLD1	0.0219918	-0.198203	0.419	0.343	1	0.0255908
ZBTB33	0.0220628	-0.226779	0.108	0.09	1	0.02567
ANKUB1	0.0223514	-0.277123	0.123	0.103	1	0.0260013
STX5	0.0223534	-0.1927	0.394	0.324	1	0.0260013
TPP2	0.0224424	-0.370437	0.538	0.472	1	0.0261013
SLC35E2B	0.0224692	-0.143248	0.16	0.136	1	0.0261289
TKT	0.022529	-0.085876	0.594	0.489	1	0.026195
MED17	0.0226296	-0.292385	0.214	0.178	1	0.0263085
DPY30	0.0227497	-0.200228	0.454	0.369	1	0.0264447
CBX1	0.0230527	-0.299015	0.277	0.23	1	0.0267933
KDM3A	0.0230727	-0.21087	0.301	0.253	1	0.026813
TNFRSF10B	0.0232438	-0.326055	0.111	0.092	1	0.0270082
LMBRD1	0.0232959	-0.085055	0.543	0.45	1	0.0270652
DEXI	0.023346	-0.439807	0.249	0.248	1	0.0271198
TBC1D14	0.0234918	-0.215132	0.297	0.248	1	0.0272855
PBXIP1	0.0235371	-0.0237225	0.647	0.55	1	0.0273345
PSMA1	0.0235585	-0.0296381	0.834	0.735	1	0.0273558
ALG2	0.0235949	-0.226288	0.19	0.161	1	0.0273943
HEXD	0.0237733	-0.18334	0.342	0.288	1	0.0275979
AP1M1	0.0239742	-0.137666	0.514	0.422	1	0.0278274
CYCS	0.0242304	-0.120793	0.546	0.452	1	0.028121
DNAJC19	0.024252	-0.309375	0.51	0.453	1	0.0281423
TRAV8-3	0.024443	-0.253568	0.092	0.106	1	0.0283602
METTL4	0.0244542	-0.308065	0.192	0.161	1	0.0283694
RPL18A	0.024733	-0.0385966	0.996	0.997	1	0.0286891
MBD1	0.024821	-0.241517	0.287	0.24	1	0.0287874
SAT2	0.0249788	-0.352082	0.467	0.423	1	0.028963
D2HGDH	0.024979	-0.217582	0.133	0.112	1	0.028963
SURF2	0.0252045	-0.193553	0.278	0.234	1	0.0292205
ZNF626	0.0255013	-0.243879	0.166	0.14	1	0.0295607
CCT6A	0.025859	-0.0331257	0.63	0.536	1	0.0299714
ZNF91	0.0258638	-0.21023	0.333	0.278	1	0.029973
CLYBL	0.0260189	-0.25003	0.149	0.126	1	0.0301488
EEA1	0.0264595	-0.532829	0.299	0.285	1	0.0306552
PDIA4	0.0265193	-0.263171	0.317	0.261	1	0.0307204
LSM14B	0.0266058	-0.243289	0.188	0.159	1	0.0308165
POLR3H	0.0267811	-0.819795	0.091	0.101	1	0.0310155
BNIP3L	0.026906	-0.0626172	0.516	0.434	1	0.0311559
SMIM27	0.0269096	-0.19799	0.298	0.251	1	0.031156
PTCD3	0.0271169	-0.27204	0.275	0.228	1	0.0313919
DGCR2	0.0272642	-0.252932	0.219	0.184	1	0.0315583
SLC25A28	0.027326	-0.262237	0.202	0.17	1	0.0316256
RAP1B	0.0273829	-0.0559895	0.922	0.889	1	0.0316872
TCFL5	0.0274095	-0.339795	0.102	0.085	1	0.0317138
RANBP6	0.0276317	-0.222284	0.15	0.127	1	0.0319668
EXOSC8	0.0277996	-0.427166	0.372	0.347	1	0.0321568
BAG3	0.0278329	-0.478871	0.153	0.127	1	0.032191
PPP1R15B	0.0278678	-0.347998	0.179	0.15	1	0.0322271
NAPRT	0.028039	-0.562303	0.192	0.195	1	0.0324208
AC025171.1	0.028055	-0.328278	0.162	0.136	1	0.032435
SRCAP	0.0282597	-0.281146	0.231	0.194	1	0.0326673
FASTKD2	0.0283577	-0.190537	0.197	0.167	1	0.0327763
ZFYVE27	0.0284101	-0.310682	0.219	0.184	1	0.0328326
CDIPT	0.0286748	-0.165257	0.431	0.354	1	0.0331341
NIPAL3	0.0296107	-0.216983	0.262	0.222	1	0.034211
CRY2	0.0297118	-0.26834	0.125	0.105	1	0.0343233
NSUN4	0.0298103	-0.303569	0.106	0.088	1	0.0344325
EIF2B5	0.0298588	-0.250043	0.319	0.265	1	0.0344839
ZNF875	0.0299741	-0.297754	0.132	0.111	1	0.0346125
ZNF664	0.030024	-0.294384	0.18	0.152	1	0.0346656
S100A11	0.0302454	-0.0498195	0.853	0.762	1	0.0349167
FAM120B	0.0302733	-0.161436	0.441	0.367	1	0.0349442
RPAP3	0.0303033	-0.334242	0.247	0.206	1	0.0349743
BACH1	0.0311631	-0.491738	0.255	0.249	1	0.0359618
ZNF75A	0.0312328	-0.337117	0.241	0.201	1	0.0360375
RBM6	0.031579	-0.266903	0.549	0.488	1	0.0364322
NDUFAF2	0.0317296	-0.58748	0.218	0.217	1	0.0366012
VPS51	0.0324734	-0.240867	0.638	0.552	1	0.0374541
UBE2Q2	0.0324899	-0.263944	0.238	0.201	1	0.0374683
HOOK2	0.0325529	-0.74847	0.13	0.137	1	0.037536
BET1	0.0325744	-0.279837	0.225	0.189	1	0.0375558
EBAG9	0.0327649	-0.578004	0.261	0.253	1	0.0377705
KAT6A	0.0327884	-0.08147	0.55	0.459	1	0.0377925
C18orf32	0.0329514	-0.132464	0.527	0.431	1	0.0379754
TTC19	0.0331885	-0.202164	0.431	0.354	1	0.0382436
TRBC1	0.0332284	-0.141426	0.601	0.577	1	0.0382847
ADIPOR1	0.0333147	-0.238667	0.397	0.322	1	0.038379
PIK3CB	0.0333442	-0.229888	0.206	0.175	1	0.0384079
PIP4K2C	0.033366	-0.285488	0.132	0.112	1	0.0384279
TLNRD1	0.0333819	-0.44264	0.16	0.133	1	0.0384412
CHD2	0.0336451	-0.149673	0.708	0.64	1	0.0387393
PACC1	0.0338392	-0.297531	0.166	0.14	1	0.0389576
UBE2O	0.0341288	-0.25997	0.179	0.153	1	0.0392858
PGD	0.0343535	-0.514415	0.297	0.283	1	0.0395393
CSGALNACT1	0.0346833	-0.246776	0.104	0.116	1	0.0399136
NOL7	0.0347276	-0.209051	0.668	0.591	1	0.0399594
AMFR	0.0347655	-0.22664	0.313	0.262	1	0.0399977
GBA2	0.0350729	-0.246123	0.109	0.092	1	0.0403461
MAGEH1	0.0353533	-0.798736	0.116	0.124	1	0.0406632
NME4	0.0355918	-0.637628	0.129	0.136	1	0.0409322
TIMM44	0.0356402	-0.811468	0.111	0.118	1	0.0409825
APBB1	0.0360811	-0.224723	0.343	0.287	1	0.0414841
COG2	0.0361981	-0.290254	0.245	0.206	1	0.0416131
DCK	0.0366813	-0.245909	0.537	0.485	1	0.042163
KLHL2	0.0368605	-0.167521	0.232	0.199	1	0.0423635
TMEM219	0.036903	-0.0449578	0.689	0.565	1	0.0424067
GCDH	0.0369104	-0.308595	0.183	0.154	1	0.0424097
LINC01215	0.0371404	-0.278166	0.144	0.122	1	0.0426682
TRMT10C	0.0371452	-0.410004	0.344	0.323	1	0.0426682
CCDC18-AS1	0.0371541	-0.25988	0.51	0.464	1	0.0426728
CD59	0.0375766	-0.383718	0.212	0.176	1	0.0431525
TUBB	0.0376231	0.949613	0.786	0.779	1	0.0432002
NCBP2	0.0378986	-0.220181	0.39	0.323	1	0.0435108
SNHG15	0.037938	-0.504429	0.238	0.235	1	0.0435504
METTL16	0.0381473	-0.44547	0.284	0.276	1	0.0437848
TSPAN14	0.0381953	-0.135118	0.475	0.392	1	0.0438342
GNS	0.0382552	-0.371323	0.129	0.108	1	0.0438972
PAXX	0.0384115	-0.0322774	0.719	0.605	1	0.0440708
PCMTD2	0.0384299	-0.384208	0.299	0.291	1	0.044086
MTMR10	0.0385276	-0.267166	0.121	0.102	1	0.0441923
CORO2A	0.0385805	-0.283753	0.192	0.163	1	0.0442472
MRTO4	0.0386048	-0.36241	0.19	0.159	1	0.0442694
PLEKHB2	0.0386392	-0.317915	0.279	0.232	1	0.044303
TNRC6A	0.0387232	-0.363122	0.485	0.436	1	0.0443935
ATF7IP2	0.0388438	-0.137207	0.467	0.391	1	0.0445259
TCEAL4	0.0388763	-0.614907	0.16	0.166	1	0.0445566
LINC02361	0.0388807	-0.148085	0.101	0.085	1	0.0445566
CERS2	0.0389593	-0.22396	0.393	0.324	1	0.0446408
GINM1	0.0395069	-0.344045	0.265	0.222	1	0.0452623
EVA1C	0.0397651	-0.538908	0.099	0.108	1	0.0455522
BSDC1	0.0397866	-0.286678	0.238	0.2	1	0.0455708
TRIM73	0.0398004	-0.193673	0.137	0.117	1	0.0455806
SARM1	0.0402058	-0.333055	0.12	0.102	1	0.0460389
TRIM23	0.0402303	-0.343814	0.144	0.122	1	0.0460609
HECA	0.0402958	-0.421656	0.356	0.334	1	0.0461299
PDCD4	0.0405418	-0.0136754	0.85	0.765	1	0.0464054
GALNT10	0.04091	-0.467119	0.216	0.218	1	0.0468208
RNF25	0.0410505	-0.277294	0.15	0.127	1	0.0469755
MGAT4B	0.0410944	-0.317281	0.264	0.222	1	0.0470195
KMT2B	0.0413048	-0.280942	0.261	0.22	1	0.0472541
CNPY4	0.0415575	-0.269742	0.191	0.162	1	0.047537
SETD2	0.0416335	-0.10754	0.607	0.503	1	0.0476177
PEX3	0.0420107	-0.341347	0.206	0.174	1	0.0480428
SCYL3	0.0420722	-0.281358	0.162	0.138	1	0.0481068
NPM1	0.0421618	-0.0367115	0.976	0.972	1	0.048203
THAP5	0.0421855	-0.309479	0.152	0.129	1	0.0482239
NECTIN3	0.0423367	-0.28822	0.111	0.094	1	0.0483903
PNPLA8	0.0424031	-0.296908	0.28	0.234	1	0.0484599
ZNF138	0.0427493	-0.276494	0.246	0.209	1	0.0488492
LINC01089	0.0427962	-0.285638	0.167	0.142	1	0.0488964
LAPTM4A	0.0428773	-0.323014	0.443	0.399	1	0.0489826
B3GALT4	0.0429175	-0.210879	0.183	0.156	1	0.0490221
SNX12	0.0430221	-0.313422	0.11	0.092	1	0.0491352
DHX32	0.043323	-0.670695	0.101	0.11	1	0.0494725
CHCHD10	0.0435964	-0.274298	0.519	0.468	1	0.0497782

### Sheet: Table S2
Supplementarty Table 2. DEGs for Non-treated HC HLA-DRB1+ vs HLA-DRB1- . Columns shown are the unadjusted p-value (p_val) for the differential expression test on each gene tested, the average log2 fold-change (avg_log2FC) between HLA-DRB1+ and HLA-DRB1- (positive values indicate higher expression in HLA-DRB1+), the percentage of cells with detectable expression in HLA-DRB1+ (pct.1) and in HLA-DRB1- (pct.2), the Bonferroni-corrected p-value (p_val_adj), and the FDR-adjusted p-value (p_val_adj_fdr) computed using the Benjamini–Hochberg procedure.
gene	p_val	avg_log2FC	pct.1	pct.2	p_val_adj	p_val_adj_fdr
HLA-DRB1	0	15.4839	1	0	0	0
NKG7	0	2.2098	0.842	0.321	0	0
CST7	0	1.7734	0.862	0.361	0	0
GZMA	0	2.2645	0.695	0.205	0	0
HLA-DPA1	0	2.36997	0.683	0.218	0	0
PLEK	0	1.95533	0.589	0.147	0	0
PRF1	0	1.75389	0.658	0.224	0	0
HLA-DRA	0	4.21853	0.489	0.056	0	0
HLA-DPB1	0	2.00965	0.74	0.313	0	0
CCL4	0	2.09009	0.562	0.14	0	0
PYHIN1	0	1.46982	0.701	0.286	0	0
KLRG1	0	1.71094	0.654	0.252	0	0
ZEB2	0	1.87561	0.53	0.134	0	0
APOBEC3G	0	1.80343	0.625	0.238	0	0
AOAH	0	1.6369	0.664	0.28	0	0
HLA-DRB5	0	3.51872	0.422	0.041	0	0
GZMH	0	2.48201	0.459	0.086	0	0
HOPX	0	1.74133	0.569	0.199	0	0
HLA-DQB1	0	2.78098	0.459	0.094	0	0
C12orf75	0	2.04435	0.552	0.193	0	0
KLRD1	0	1.94958	0.489	0.132	0	0
EOMES	0	1.78246	0.493	0.137	0	0
CYTOR	0	1.62732	0.503	0.162	0	0
HLA-DMA	0	2.26295	0.46	0.128	0	0
CCL5	0	1.28285	0.932	0.608	0	0
LAG3	0	2.0058	0.451	0.129	0	0
GZMB	0	2.64589	0.409	0.09	0	0
HLA-DQA1	0	3.26109	0.326	0.036	0	0
PTMS	0	2.4824	0.357	0.075	0	0
CLIC1	0	1.1858	0.862	0.595	0	0
CD99	0	1.14641	0.9	0.64	0	0
APOBEC3H	0	2.728	0.305	0.049	0	0
CRIP1	0	1.40921	0.85	0.614	0	0
CD74	0	1.9212	0.942	0.768	0	0
SH3BGRL3	0	0.661435	0.996	0.988	0	0
PFN1	0	0.781232	0.998	0.996	0	0
RPS8	0	-0.498528	0.999	0.998	0	0
RPL34	0	-0.520635	0.997	0.998	0	0
RPS23	0	-0.48465	0.999	0.998	0	0
RPS13	0	-0.677972	0.999	0.998	0	0
RPL13	0	-0.426112	1	0.999	0	0
RPS28	0	-0.424253	0.999	0.998	0	0
RPL11	0	-0.488741	0.999	0.999	0	0
RPL32	0	-0.582523	0.999	0.999	0	0
RPL9	0	-0.632104	0.996	0.996	0	0
RPS3A	0	-0.581105	0.999	0.999	0	0
RPS12	0	-0.493284	0.999	0.999	0	0
RPL30	0	-0.442218	0.999	0.999	0	0
TPT1	0	-0.635456	0.999	0.999	0	0
RPL19	0	-0.457507	0.999	0.999	0	0
LEF1	4.0369e-307	-1.39896	0.424	0.762	9.02773e-303	6.43213e-305
F2R	6.47779e-307	1.79665	0.409	0.108	1.44863e-302	1.01228e-304
CTSC	1.74399e-306	1.39705	0.734	0.402	3.90008e-302	2.67389e-304
C1orf21	8.15653e-300	1.77363	0.371	0.088	1.82404e-295	1.22741e-297
RPS14	1.07078e-299	-0.477335	0.998	0.998	2.39458e-295	1.58202e-297
OASL	3.94763e-296	1.79366	0.462	0.149	8.82809e-292	5.72829e-294
TCF7	5.00147e-296	-1.08368	0.548	0.861	1.11848e-291	7.13017e-294
EFHD2	2.61988e-295	1.46656	0.65	0.306	5.85885e-291	3.67055e-293
MYL6	9.26653e-295	0.790456	0.968	0.919	2.07227e-290	1.27627e-292
LGALS1	4.33031e-293	2.14597	0.481	0.171	9.68388e-289	5.86469e-291
FCRL6	9.66273e-293	1.92487	0.334	0.073	2.16088e-288	1.2872e-290
CCR7	1.29049e-291	-1.52176	0.342	0.703	2.88592e-287	1.69137e-289
HLA-DQA2	1.96952e-290	2.95458	0.219	0.028	4.40445e-286	2.54037e-288
SAMD3	1.15999e-288	1.47679	0.596	0.253	2.59408e-284	1.47282e-286
DUSP4	1.06573e-287	2.3735	0.295	0.059	2.38329e-283	1.33232e-285
GAPDH	1.4788e-285	0.855559	0.985	0.943	3.30704e-281	1.82072e-283
SARAF	2.01053e-285	-0.649879	0.963	0.986	4.49614e-281	2.43844e-283
RPL8	2.97548e-285	-0.486563	0.999	0.998	6.65408e-281	3.5557e-283
TIGIT	3.98744e-285	1.64999	0.471	0.153	8.91711e-281	4.69593e-283
RPS27A	2.42791e-282	-0.37289	0.999	0.999	5.42953e-278	2.81846e-280
SRGN	1.00999e-281	0.951644	0.899	0.713	2.25864e-277	1.15594e-279
RPL18	7.65973e-281	-0.403618	0.998	0.999	1.71295e-276	8.64486e-279
RPL10	1.70672e-280	-0.419075	1	0.999	3.81675e-276	1.89984e-278
CD81	4.71458e-279	1.00383	0.89	0.649	1.05432e-274	5.17712e-277
CYBA	8.03102e-279	0.7577	0.968	0.865	1.79598e-274	8.70135e-277
RPS5	4.03755e-270	-0.502803	0.993	0.996	9.02918e-266	4.31699e-268
RPL39	1.8641e-268	-0.391077	0.999	0.998	4.16869e-264	1.96723e-266
EEF1A1	1.16148e-267	-0.4004	1	1	2.59742e-263	1.21002e-265
IFNG	1.82019e-266	2.39189	0.255	0.046	4.0705e-262	1.87226e-264
IL32	1.62692e-265	0.708939	0.992	0.936	3.63828e-261	1.65254e-263
ANXA1	1.20956e-263	1.03551	0.813	0.498	2.70494e-259	1.21344e-261
TGFBR3	1.39393e-260	1.54566	0.428	0.133	3.11724e-256	1.38135e-258
CD8A	1.05851e-258	0.898909	0.911	0.779	2.36715e-254	1.03632e-256
CCL4L2	5.83288e-258	1.90712	0.309	0.072	1.30441e-253	5.64261e-256
EEF1B2	5.65399e-257	-0.643064	0.957	0.979	1.2644e-252	5.40521e-255
AHNAK	1.6685e-255	1.14072	0.737	0.393	3.73126e-251	1.57654e-253
RPL22	4.38535e-255	-0.52443	0.979	0.99	9.80697e-251	4.09602e-253
TOX	1.35376e-254	1.67209	0.406	0.126	3.02741e-250	1.25007e-252
SLAMF7	4.88025e-254	1.54914	0.511	0.198	1.09137e-249	4.45583e-252
LYST	7.59567e-252	1.44465	0.635	0.325	1.69862e-247	6.85804e-250
CTSW	1.69896e-250	1.22515	0.727	0.414	3.79938e-246	1.51711e-248
ADGRG5	8.61867e-249	2.04269	0.271	0.056	1.92739e-244	7.61254e-247
LINC01943	1.65593e-248	2.16675	0.297	0.07	3.70317e-244	1.4469e-246
MSC-AS1	8.09596e-246	2.67036	0.183	0.022	1.8105e-241	6.9987e-244
ARHGAP18	4.51696e-245	2.05141	0.3	0.072	1.01013e-240	3.86366e-243
CFL1	1.38602e-244	0.741977	0.981	0.959	3.09956e-240	1.17321e-242
MYO1G	3.69401e-243	1.59162	0.471	0.178	8.26091e-239	3.09459e-241
ALOX5AP	3.50613e-242	1.45181	0.675	0.388	7.84076e-238	2.90723e-240
ACTB	6.74434e-241	0.726417	1	1	1.50824e-236	5.53581e-239
LSP1	6.28115e-240	0.80249	0.921	0.796	1.40465e-235	5.10406e-238
PTTG1	1.20239e-239	2.41495	0.342	0.099	2.6889e-235	9.67388e-238
RPLP2	1.26338e-239	-0.34744	0.999	0.998	2.8253e-235	1.00649e-237
MYO1F	7.08796e-239	1.13403	0.628	0.285	1.58508e-234	5.59192e-237
NACA	1.25057e-238	-0.451507	0.995	0.996	2.79665e-234	9.77129e-237
ACTN4	1.93368e-238	1.35874	0.545	0.23	4.32428e-234	1.49648e-236
RPS25	5.34625e-238	-0.36807	0.998	0.998	1.19558e-233	4.09846e-236
RPL5	3.35923e-237	-0.485584	0.996	0.997	7.51224e-233	2.55113e-235
ITGB2	1.20133e-236	1.16944	0.735	0.426	2.68653e-232	9.03887e-235
LDHB	1.1256e-234	-0.68022	0.876	0.949	2.51717e-230	8.39138e-233
RPS21	3.56438e-230	-0.382273	0.998	0.998	7.97103e-226	2.63311e-228
CORO1A	3.58589e-229	0.657972	0.976	0.941	8.01913e-225	2.62513e-227
RPL14	1.76757e-228	-0.365534	0.999	0.998	3.95282e-224	1.28243e-226
SH2D2A	1.48202e-227	1.37538	0.529	0.219	3.31424e-223	1.06574e-225
SELL	1.60193e-227	-1.19252	0.434	0.737	3.58239e-223	1.14187e-225
PPP2R2B	2.41963e-226	1.85652	0.286	0.069	5.41103e-222	1.70973e-224
NIBAN1	6.16767e-226	1.32911	0.529	0.224	1.37928e-221	4.32056e-224
LTB	3.59267e-224	-0.881361	0.602	0.87	8.03429e-220	2.49522e-222
RPL3	1.82889e-223	-0.472261	0.999	0.998	4.08995e-219	1.25946e-221
FASLG	2.60154e-223	2.46274	0.176	0.023	5.81782e-219	1.77648e-221
DOK2	1.58699e-222	1.53372	0.387	0.124	3.54898e-218	1.07465e-220
RPL29	5.07886e-222	-0.36238	0.998	0.998	1.13578e-217	3.41081e-220
PLAAT3	1.05594e-221	1.81456	0.296	0.075	2.36139e-217	7.03324e-220
PTPN7	1.73086e-221	1.39272	0.542	0.242	3.87073e-217	1.1435e-219
HCST	1.81983e-221	0.898273	0.886	0.727	4.06968e-217	1.19257e-219
GZMK	1.71237e-219	1.42927	0.485	0.193	3.82938e-215	1.11318e-217
RPLP1	5.53639e-219	-0.393754	1	1	1.2381e-214	3.57053e-217
CD58	1.02688e-217	1.4539	0.4	0.134	2.29641e-213	6.57041e-216
PCLAF	5.62737e-217	3.02697	0.233	0.05	1.25845e-212	3.5725e-215
HLA-DMB	2.60458e-216	2.60316	0.203	0.035	5.82462e-212	1.64068e-214
LRRN3	1.6103e-215	-1.55875	0.276	0.597	3.60112e-211	1.00656e-213
GNLY	1.02721e-214	1.66968	0.385	0.134	2.29715e-210	6.37184e-213
RPL37	2.35641e-214	-0.332776	0.997	0.998	5.26965e-210	1.45062e-212
S100A4	3.58018e-213	0.971959	0.879	0.703	8.00636e-209	2.18741e-211
MSC	1.45241e-212	2.64057	0.157	0.019	3.24803e-208	8.80769e-211
ANXA2	4.4639e-211	1.22623	0.488	0.191	9.98263e-207	2.68694e-209
RPL35A	1.05009e-207	-0.34608	0.999	0.997	2.34831e-203	6.27428e-206
CD63	1.46377e-207	1.23028	0.616	0.326	3.27343e-203	8.68218e-206
XCL2	6.6199e-207	1.93051	0.272	0.068	1.48041e-202	3.89806e-205
LINC02694	2.4251e-206	2.03417	0.234	0.05	5.42325e-202	1.41772e-204
CCL3	1.26829e-205	2.96726	0.158	0.02	2.83627e-201	7.3615e-204
CDT1	8.24694e-205	3.09405	0.157	0.02	1.84426e-200	4.75281e-203
MIR4435-2HG	6.16284e-203	1.81016	0.31	0.09	1.3782e-198	3.52671e-201
RCBTB2	1.6701e-201	1.50493	0.383	0.131	3.73485e-197	9.49039e-200
CCR5	1.64704e-200	2.38235	0.176	0.027	3.68327e-196	9.29433e-199
RHOC	5.2789e-200	1.71808	0.336	0.105	1.18052e-195	2.95837e-198
RPL12	7.63821e-198	-0.430946	0.998	0.997	1.70813e-193	4.25124e-196
APOBEC3C	3.22322e-196	1.47017	0.452	0.188	7.20808e-192	1.78176e-194
RPS6	4.23367e-195	-0.412673	0.998	0.998	9.46775e-191	2.32451e-193
TYMS	1.86353e-193	3.41105	0.191	0.037	4.16742e-189	1.01631e-191
ACTN1	9.36761e-193	-1.837	0.158	0.466	2.09488e-188	5.07474e-191
ITGAL	8.10128e-191	0.968898	0.774	0.522	1.81169e-186	4.35967e-189
MYL12B	2.95481e-190	0.578545	0.95	0.887	6.60784e-186	1.57966e-188
CDKN2A	1.28626e-189	2.14996	0.202	0.04	2.87645e-185	6.83145e-188
RPS18	2.4648e-188	-0.349792	0.999	0.999	5.51204e-184	1.30058e-186
CMC1	3.43024e-188	1.49718	0.597	0.314	7.67105e-184	1.79833e-186
RPL36	4.32975e-188	-0.3564	0.996	0.997	9.68263e-184	2.25536e-186
GLIPR2	1.13949e-187	1.53885	0.353	0.119	2.54823e-183	5.89775e-186
RAB27A	2.73838e-187	1.1221	0.61	0.326	6.12384e-183	1.40836e-185
RABGAP1L	7.92661e-185	0.925872	0.818	0.61	1.77263e-180	4.04962e-183
EEF1G	7.97366e-185	-0.52929	0.954	0.975	1.78315e-180	4.04962e-183
RACK1	2.17872e-184	-0.377246	0.997	0.997	4.87226e-180	1.09964e-182
ADGRG1	3.14636e-184	2.06578	0.167	0.027	7.03621e-180	1.57823e-182
KIFC1	4.62998e-182	3.50264	0.127	0.014	1.0354e-177	2.30817e-180
ARPC2	4.40215e-180	0.57795	0.956	0.919	9.84454e-176	2.18121e-178
IL7R	4.73986e-179	-0.810086	0.688	0.898	1.05998e-174	2.33431e-177
CDCA7	5.3097e-179	2.39439	0.199	0.042	1.18741e-174	2.5992e-177
GAB3	3.40361e-178	1.48543	0.313	0.099	7.61148e-174	1.65615e-176
PABPC1	1.21362e-177	-0.479594	0.954	0.975	2.71403e-173	5.87018e-176
MXD4	5.19224e-177	1.33661	0.53	0.265	1.16114e-172	2.49658e-175
RGS9	1.16805e-176	2.53859	0.143	0.019	2.61212e-172	5.5833e-175
TESC	1.43151e-176	2.18054	0.208	0.047	3.20128e-172	6.8026e-175
ADRB2	6.70244e-176	1.69341	0.236	0.058	1.49887e-171	3.16651e-174
ZBTB38	7.90859e-176	1.09364	0.639	0.354	1.7686e-171	3.71475e-174
TNFRSF1B	8.80607e-176	1.30711	0.426	0.172	1.9693e-171	4.11254e-174
PTGDR	3.64135e-175	1.81898	0.226	0.054	8.14316e-171	1.69084e-173
ST8SIA6	6.78296e-175	2.35695	0.134	0.017	1.51687e-170	3.13172e-173
CEP55	3.32437e-173	3.51283	0.111	0.01	7.43428e-169	1.5262e-171
NELL2	8.21443e-172	-0.853174	0.545	0.788	1.83699e-167	3.75003e-170
SLC9A3R1	1.08536e-171	0.808482	0.813	0.598	2.42719e-167	4.92717e-170
GTSE1	1.78489e-171	3.51826	0.115	0.012	3.99156e-167	8.0578e-170
PASK	2.95573e-171	-1.77355	0.259	0.526	6.6099e-167	1.32698e-169
NUSAP1	3.48469e-171	3.17206	0.179	0.036	7.79282e-167	1.55586e-169
SEPTIN7	2.9506e-170	0.642475	0.905	0.789	6.59842e-166	1.31019e-168
GNG2	7.72647e-170	1.06019	0.646	0.391	1.72787e-165	3.41225e-168
ATP2B4	8.381e-170	1.07691	0.539	0.262	1.87424e-165	3.6813e-168
CLSPN	1.74646e-169	2.96221	0.132	0.017	3.9056e-165	7.62995e-168
BACH2	2.5364e-169	-1.2983	0.352	0.608	5.67214e-165	1.10218e-167
APMAP	1.87842e-168	1.09681	0.612	0.327	4.20071e-164	8.11917e-167
CAPN2	3.91118e-168	0.953068	0.576	0.285	8.74657e-164	1.6816e-166
ATXN1	1.09777e-167	0.968488	0.691	0.429	2.45495e-163	4.695e-166
KNL1	1.30587e-167	2.8926	0.136	0.019	2.92032e-163	5.55577e-166
JAKMIP2	1.35324e-167	1.53471	0.291	0.091	3.02624e-163	5.7273e-166
MT1E	5.14147e-167	1.37675	0.392	0.159	1.14979e-162	2.16474e-165
BIRC5	6.34464e-167	3.55623	0.119	0.014	1.41885e-162	2.65755e-165
TK1	3.01889e-166	3.05213	0.135	0.019	6.75114e-162	1.25803e-164
ABI3	1.17385e-165	1.36208	0.414	0.174	2.62507e-161	4.86667e-164
BHLHE40	5.59338e-165	1.34061	0.371	0.141	1.25085e-160	2.3072e-163
CCNB2	3.096e-164	3.17899	0.117	0.013	6.92359e-160	1.27061e-162
SLC1A4	7.66385e-164	1.96375	0.225	0.058	1.71387e-159	3.12947e-162
ZWINT	5.79879e-163	2.86032	0.152	0.026	1.29678e-158	2.35605e-161
CD70	6.26254e-163	1.94928	0.186	0.039	1.40049e-158	2.53181e-161
PPP1CA	1.48013e-162	0.666362	0.852	0.713	3.31001e-158	5.95422e-161
RPS4X	4.00421e-162	-0.314126	0.999	0.999	8.95462e-158	1.60287e-160
SH2D1A	2.9109e-161	1.14471	0.611	0.35	6.50964e-157	1.15951e-159
LCP1	4.33111e-161	0.654387	0.896	0.791	9.68567e-157	1.71681e-159
USP28	1.3536e-160	1.52295	0.283	0.089	3.02705e-156	5.33947e-159
CENPU	1.52587e-160	2.72625	0.138	0.021	3.41231e-156	5.98996e-159
PRDM1	1.9486e-160	1.58709	0.251	0.071	4.35765e-156	7.61266e-159
DIAPH3	3.41098e-160	2.63619	0.117	0.013	7.62798e-156	1.3262e-158
RRM2	3.65387e-160	3.51144	0.161	0.031	8.17116e-156	1.41387e-158
AURKB	4.61681e-160	3.42284	0.117	0.014	1.03246e-155	1.77802e-158
TPX2	6.76014e-158	3.05828	0.152	0.027	1.51177e-153	2.59117e-156
DTL	2.64945e-157	2.95334	0.107	0.011	5.92497e-153	1.01077e-155
FAU	3.39825e-157	-0.27956	0.999	0.998	7.5995e-153	1.29038e-155
TNIP3	3.59612e-156	2.30783	0.172	0.035	8.042e-152	1.35917e-154
MELK	3.91224e-156	2.90471	0.111	0.012	8.74893e-152	1.4718e-154
AC243829.1	3.96919e-156	1.86096	0.209	0.052	8.8763e-152	1.48634e-154
RPL41	7.62366e-156	-0.234451	1	0.999	1.70488e-151	2.84174e-154
MAL	1.04514e-155	-1.5997	0.176	0.447	2.33725e-151	3.878e-154
MKI67	5.66348e-155	3.07178	0.222	0.063	1.26652e-150	2.09188e-153
PPP1R18	2.3891e-154	0.883932	0.701	0.456	5.34274e-150	8.78452e-153
GLIPR1	1.14178e-153	0.974843	0.657	0.392	2.55337e-149	4.17934e-152
ANXA5	2.09296e-152	1.07574	0.58	0.332	4.68048e-148	7.62662e-151
KIF11	7.72932e-152	2.67412	0.132	0.02	1.72851e-147	2.80395e-150
CCNA2	1.80822e-151	3.16975	0.125	0.018	4.04372e-147	6.53049e-150
CDCA2	5.16948e-150	3.22365	0.105	0.011	1.15605e-145	1.85872e-148
ACTG1	3.61135e-149	0.631093	0.985	0.97	8.07606e-145	1.29277e-147
CDCA8	5.1194e-149	3.03873	0.122	0.017	1.14485e-144	1.82457e-147
CD244	1.42732e-148	1.97594	0.176	0.039	3.19192e-144	5.06481e-147
IDH2	2.00439e-148	1.10161	0.616	0.391	4.48243e-144	7.08161e-147
LAIR2	4.46667e-148	3.05318	0.106	0.012	9.9888e-144	1.57126e-146
GAS5	5.65532e-148	-0.603339	0.859	0.921	1.2647e-143	1.98082e-146
MAP3K8	7.08025e-148	1.61739	0.231	0.065	1.58336e-143	2.46928e-146
ARPC5L	1.0778e-147	1.01973	0.6	0.348	2.41029e-143	3.74283e-146
DLGAP5	1.40284e-147	3.25876	0.107	0.012	3.13718e-143	4.85085e-146
AC243829.2	1.52981e-147	1.7508	0.17	0.036	3.42112e-143	5.26748e-146
TBX21	1.53634e-147	1.3398	0.282	0.092	3.43571e-143	5.26763e-146
ASPM	1.55206e-147	3.35081	0.129	0.02	3.47087e-143	5.29918e-146
CXCR3	2.40685e-147	0.92818	0.654	0.389	5.38244e-143	8.1833e-146
HMMR	4.42908e-147	3.23457	0.115	0.015	9.90475e-143	1.49961e-145
CENPM	1.27631e-146	2.3422	0.181	0.042	2.85422e-142	4.30345e-145
SYTL3	1.42004e-146	1.38875	0.323	0.119	3.17564e-142	4.76828e-145
WEE1	3.24572e-146	2.07759	0.143	0.025	7.25839e-142	1.08538e-144
RPS3	1.40735e-145	-0.260643	1	0.999	3.14725e-141	4.68692e-144
COTL1	3.18244e-145	1.01342	0.778	0.648	7.11688e-141	1.05553e-143
KLF6	3.43624e-145	0.741012	0.817	0.588	7.68447e-141	1.13508e-143
HLA-A	7.70509e-145	0.307573	0.999	0.999	1.72309e-140	2.53488e-143
DYNLL1	1.3081e-144	0.925564	0.705	0.494	2.92531e-140	4.28614e-143
LDLRAP1	2.88566e-144	-1.44861	0.223	0.483	6.45321e-140	9.41723e-143
ZNF683	5.13435e-144	1.41042	0.274	0.091	1.1482e-139	1.66887e-142
NEIL3	5.71704e-144	3.06721	0.103	0.012	1.2785e-139	1.85086e-142
TOP2A	1.75288e-143	3.08225	0.147	0.029	3.91996e-139	5.65234e-142
ADAM8	3.92523e-143	1.35404	0.287	0.098	8.778e-139	1.26073e-141
UHRF1	5.27719e-143	2.56496	0.14	0.025	1.18014e-138	1.68828e-141
LINC01871	8.05723e-143	0.947803	0.587	0.325	1.80184e-138	2.56757e-141
NCAPH	1.54234e-142	2.20525	0.159	0.033	3.44913e-138	4.89571e-141
TROAP	1.72919e-140	3.16125	0.1	0.011	3.86698e-136	5.46746e-139
NCAPG	2.05841e-140	2.68681	0.123	0.019	4.60323e-136	6.4832e-139
PZP	3.41946e-140	1.65731	0.247	0.077	7.64695e-136	1.07284e-138
GYG1	1.54152e-139	1.14864	0.428	0.195	3.4473e-135	4.81785e-138
SYNE1	9.27925e-139	0.850537	0.73	0.494	2.07512e-134	2.88901e-137
UBE2C	1.24507e-138	3.56396	0.128	0.022	2.78434e-134	3.86161e-137
CDK1	1.65622e-138	3.09525	0.116	0.017	3.70381e-134	5.11729e-137
TLN1	4.79094e-138	0.854261	0.682	0.449	1.0714e-133	1.47466e-136
ITGA1	5.68721e-138	1.63112	0.26	0.087	1.27183e-133	1.74393e-136
PLAAT4	5.98324e-138	0.643461	0.891	0.781	1.33803e-133	1.82781e-136
PLEKHF1	1.73336e-137	1.21143	0.388	0.167	3.87631e-133	5.27539e-136
PTPRJ	7.02781e-137	1.0862	0.466	0.226	1.57163e-132	2.1309e-135
KIF21A	1.28509e-136	1.25034	0.295	0.105	2.87385e-132	3.88202e-135
RPL24	5.71099e-136	-0.302886	0.996	0.996	1.27715e-131	1.7188e-134
TMEM123	9.16614e-136	-0.812578	0.557	0.74	2.04982e-131	2.74849e-134
EEF2	1.30345e-135	-0.393855	0.976	0.982	2.91491e-131	3.89407e-134
ITM2A	6.50844e-135	1.10778	0.636	0.429	1.45548e-130	1.93727e-133
DLEU2	1.60255e-134	1.31588	0.455	0.232	3.58379e-130	4.75268e-133
IQGAP1	1.82193e-134	0.836398	0.712	0.5	4.07439e-130	5.38364e-133
CDCA3	1.27226e-133	3.08638	0.102	0.013	2.84515e-129	3.74579e-132
SAP30	2.073e-133	1.56033	0.197	0.052	4.63585e-129	6.0813e-132
PIK3IP1	2.29749e-133	-1.03786	0.476	0.662	5.13788e-129	6.71562e-132
PRKCQ-AS1	3.21785e-133	-1.24088	0.452	0.623	7.19607e-129	9.37212e-132
HLA-C	7.05147e-133	0.385449	0.999	0.993	1.57692e-128	2.04644e-131
FCMR	1.46787e-132	-0.828401	0.593	0.764	3.2826e-128	4.24481e-131
MND1	1.74247e-132	2.84855	0.103	0.013	3.89668e-128	5.02102e-131
CENPW	2.47486e-132	2.43194	0.138	0.027	5.53453e-128	7.10626e-131
ITGB1	5.74771e-132	0.855755	0.541	0.287	1.28536e-127	1.64457e-130
NOP53	1.22224e-131	-0.546662	0.856	0.914	2.73329e-127	3.48487e-130
ASB2	1.53401e-131	1.3631	0.307	0.118	3.4305e-127	4.35851e-130
IFI16	1.59153e-131	0.816406	0.741	0.558	3.55914e-127	4.5062e-130
PRR5L	2.93957e-131	1.5871	0.175	0.042	6.57376e-127	8.29407e-130
GPR68	5.83318e-131	1.59919	0.235	0.075	1.30447e-126	1.64015e-129
ASF1B	1.99275e-130	2.49065	0.136	0.026	4.4564e-126	5.58383e-129
CENPE	3.17394e-130	2.77518	0.118	0.019	7.09789e-126	8.86305e-129
CDKN3	6.74214e-130	2.72766	0.142	0.029	1.50774e-125	1.87625e-128
KLF2	7.5808e-130	-0.930011	0.443	0.683	1.69529e-125	2.10244e-128
PDGFD	1.24715e-129	1.82852	0.14	0.027	2.78901e-125	3.44706e-128
KIF15	1.4146e-129	2.801	0.11	0.016	3.16346e-125	3.89661e-128
TMSB4X	1.75168e-129	0.32701	0.999	0.999	3.91729e-125	4.80884e-128
RAD51	3.6775e-129	2.73551	0.102	0.013	8.22399e-125	1.00617e-127
BUB1	7.7286e-129	2.55902	0.127	0.023	1.72835e-124	2.10747e-127
PAM	8.85299e-129	1.08895	0.419	0.197	1.97979e-124	2.406e-127
STOM	2.13342e-128	0.931279	0.474	0.23	4.77096e-124	5.77871e-127
ARPC1B	2.96401e-128	0.60909	0.868	0.788	6.62841e-124	8.00184e-127
MCOLN2	8.39076e-128	1.31256	0.275	0.098	1.87642e-123	2.25772e-126
CENPF	8.49673e-128	2.84414	0.187	0.053	1.90012e-123	2.2787e-126
RAD51AP1	8.56298e-128	2.44287	0.11	0.017	1.91494e-123	2.28891e-126
MPST	9.41408e-128	1.42237	0.262	0.091	2.10527e-123	2.50816e-126
ARHGAP26	1.42784e-127	0.995342	0.495	0.259	3.19307e-123	3.7917e-126
GINS2	3.40644e-127	2.8341	0.103	0.014	7.61782e-123	9.01653e-126
DNAJC1	1.14825e-126	1.02766	0.507	0.274	2.56783e-122	3.02944e-125
ABLIM1	2.40134e-126	-1.07588	0.425	0.616	5.37011e-122	6.31498e-125
PTPN22	3.4761e-126	0.908765	0.561	0.317	7.7736e-122	9.11187e-125
SLC4A7	2.17045e-125	1.04528	0.497	0.268	4.85377e-121	5.67108e-124
YPEL1	2.7569e-125	1.61647	0.176	0.045	6.16526e-121	7.18031e-124
ANXA6	2.8233e-125	0.749579	0.727	0.51	6.31375e-121	7.32976e-124
IQGAP2	1.21707e-124	0.780976	0.709	0.486	2.72174e-120	3.14966e-123
SLC4A4	1.38366e-124	1.91342	0.133	0.026	3.09428e-120	3.56941e-123
STK39	3.84549e-124	1.14128	0.424	0.208	8.59967e-120	9.88875e-123
RPL10A	5.27765e-124	-0.343319	0.987	0.99	1.18024e-119	1.35288e-122
MXRA7	6.1512e-124	1.08075	0.436	0.215	1.37559e-119	1.57184e-122
GZMM	7.39229e-124	0.80417	0.779	0.567	1.65314e-119	1.88307e-122
BATF	7.88538e-124	1.01982	0.476	0.248	1.76341e-119	2.00239e-122
RUNX1	1.99145e-123	0.990503	0.548	0.315	4.45349e-119	5.04129e-122
PTP4A2	2.25522e-123	0.585239	0.863	0.719	5.04335e-119	5.69129e-122
CD2	9.14241e-123	0.5814	0.899	0.773	2.04452e-118	2.30004e-121
NRM	1.09201e-122	1.79103	0.165	0.041	2.44207e-118	2.7388e-121
CXCR6	7.8118e-122	1.54579	0.205	0.061	1.74695e-117	1.95319e-120
SP140	1.54778e-121	0.956823	0.483	0.248	3.46129e-117	3.85805e-120
FGR	1.63353e-121	1.99454	0.117	0.02	3.65307e-117	4.05935e-120
FAM49A	8.92483e-121	2.09493	0.114	0.019	1.99586e-116	2.21107e-119
GIMAP7	1.28908e-120	-0.592021	0.912	0.947	2.88277e-116	3.18391e-119
MCTP2	1.55579e-120	1.26194	0.279	0.103	3.47922e-116	3.83102e-119
RCAN3	3.15646e-120	-1.35589	0.28	0.492	7.05878e-116	7.74905e-119
CHST12	8.07245e-120	1.01768	0.466	0.242	1.80524e-115	1.97581e-118
CHEK1	8.63581e-120	2.16881	0.121	0.022	1.93123e-115	2.10735e-118
SH3KBP1	1.04011e-119	0.759795	0.718	0.509	2.326e-115	2.53053e-118
C12orf57	2.39096e-119	-0.534462	0.898	0.938	5.3469e-115	5.79967e-118
ITM2C	2.55878e-119	1.28905	0.471	0.259	5.72219e-115	6.18828e-118
TXK	8.44207e-119	-1.57236	0.181	0.406	1.8879e-114	2.03562e-117
OPTN	9.0133e-119	0.765155	0.656	0.415	2.01565e-114	2.16693e-117
ARAP2	1.27547e-118	0.861606	0.62	0.391	2.85232e-114	3.05736e-117
SASH3	1.67361e-118	0.843101	0.63	0.394	3.7427e-114	3.99994e-117
IL2RG	2.39356e-118	0.481575	0.94	0.878	5.35271e-114	5.70383e-117
RPL28	2.83896e-118	-0.210006	0.999	0.999	6.34878e-114	6.74544e-117
RNF19A	8.50086e-118	0.929895	0.575	0.337	1.90105e-113	2.01394e-116
RPS2	1.32669e-117	-0.292822	0.997	0.998	2.96687e-113	3.13391e-116
PIK3AP1	1.57719e-117	1.8903	0.139	0.03	3.52707e-113	3.71485e-116
GLCCI1	1.66485e-117	0.957652	0.552	0.327	3.72311e-113	3.91e-116
TRGC2	1.35075e-116	1.42072	0.234	0.079	3.02068e-112	3.16317e-115
HMGB2	1.04783e-115	1.83953	0.632	0.456	2.34327e-111	2.44675e-114
VAV3	1.29538e-115	1.20387	0.26	0.094	2.89685e-111	3.01611e-114
PYCARD	2.42189e-115	0.86715	0.577	0.342	5.41606e-111	5.62293e-114
RPL7	3.44272e-115	-0.368068	0.962	0.978	7.69896e-111	7.97024e-114
CX3CR1	8.09182e-115	1.71241	0.139	0.03	1.80957e-110	1.86801e-113
SNHG6	1.20989e-114	-0.530311	0.893	0.929	2.70568e-110	2.78515e-113
HIP1	4.81819e-114	1.22971	0.259	0.095	1.07749e-109	1.10601e-112
VIM	7.29425e-113	0.765454	0.89	0.869	1.63121e-108	1.66966e-111
B4GALT5	1.03034e-112	1.35282	0.205	0.064	2.30414e-108	2.35183e-111
CAP1	1.1069e-112	0.593442	0.813	0.699	2.47535e-108	2.51951e-111
ST8SIA4	1.35983e-112	1.01736	0.423	0.212	3.04098e-108	3.08658e-111
FYN	2.99767e-112	0.592783	0.886	0.754	6.70368e-108	6.78525e-111
BRIP1	4.56305e-112	1.97518	0.12	0.024	1.02044e-107	1.02998e-110
CDK6	4.65043e-112	1.06833	0.404	0.198	1.03998e-107	1.0468e-110
PDE3B	5.12251e-112	-0.613598	0.712	0.839	1.14555e-107	1.14988e-110
SYTL2	6.54787e-112	1.06481	0.361	0.164	1.4643e-107	1.46579e-110
SERINC5	7.21911e-112	-1.05774	0.342	0.554	1.61441e-107	1.61161e-110
NPM1	1.08878e-110	-0.396181	0.943	0.971	2.43484e-106	2.42395e-109
A2M	2.47738e-110	1.4927	0.219	0.074	5.54018e-106	5.50034e-109
JPT1	5.53299e-110	1.0515	0.531	0.322	1.23734e-105	1.2251e-108
FLNA	6.48768e-110	0.842094	0.616	0.387	1.45084e-105	1.43258e-108
RPL38	6.52917e-110	-0.367729	0.967	0.977	1.46012e-105	1.43783e-108
RPL21	7.23948e-110	-0.264682	0.997	0.998	1.61896e-105	1.58995e-108
MATK	9.31121e-110	1.27993	0.242	0.087	2.08227e-105	2.03943e-108
PLP2	9.61701e-110	0.810203	0.624	0.398	2.15065e-105	2.10075e-108
MIR155HG	3.10812e-109	1.4281	0.247	0.093	6.95069e-105	6.7712e-108
CAMK4	7.99196e-109	-0.621755	0.711	0.832	1.78724e-104	1.73644e-107
IL9R	8.39639e-109	1.89779	0.134	0.03	1.87769e-104	1.81944e-107
PRC1	4.20345e-108	2.28716	0.118	0.024	9.40017e-104	9.08436e-107
RPS27	5.72681e-108	-0.236169	0.999	0.999	1.28069e-103	1.23438e-106
NFATC2	1.05017e-107	0.871096	0.552	0.322	2.34849e-103	2.25759e-106
IFI27L2	1.47323e-107	0.89392	0.529	0.309	3.29459e-103	3.1587e-106
SH3BP5	2.87819e-107	1.11451	0.27	0.104	6.43649e-103	6.15477e-106
TTC16	4.11463e-107	1.82364	0.123	0.026	9.20155e-103	8.77572e-106
IL2RB	6.4074e-107	0.784328	0.551	0.318	1.43289e-102	1.363e-105
FABP5	1.0887e-106	1.39608	0.371	0.187	2.43465e-102	2.30986e-105
TANK	1.98932e-106	0.843042	0.603	0.386	4.44871e-102	4.20969e-105
HNRNPLL	3.56735e-106	0.98981	0.377	0.178	7.97767e-102	7.52943e-105
COX8A	4.49612e-106	0.62289	0.832	0.73	1.00547e-101	9.46514e-105
BLOC1S1	2.65947e-105	0.709326	0.737	0.564	5.94738e-101	5.58421e-104
DENND1B	9.90232e-104	1.08581	0.388	0.192	2.21446e-99	2.07387e-102
GGH	5.28814e-103	1.76621	0.113	0.022	1.18259e-98	1.10466e-101
TPM4	1.219e-102	1.06856	0.469	0.274	2.72605e-98	2.53989e-101
AUTS2	1.36388e-102	1.41259	0.177	0.053	3.05005e-98	2.8345e-101
CHST11	3.47344e-102	0.851017	0.511	0.291	7.76766e-98	7.20031e-101
CD55	6.62094e-102	-1.38223	0.231	0.432	1.48064e-97	1.369e-100
S1PR5	1.22073e-101	1.39093	0.161	0.045	2.72991e-97	2.51767e-100
OAZ1	1.55483e-101	0.357637	0.968	0.943	3.47706e-97	3.19861e-100
RPS16	2.10012e-101	-0.257049	0.995	0.996	4.69651e-97	4.3095e-100
AC090152.1	4.15128e-101	1.68814	0.137	0.034	9.28351e-97	8.49706e-100
SAMSN1	5.70215e-101	0.896592	0.486	0.276	1.27517e-96	1.16421e-99
SKA2	8.68676e-101	1.2043	0.315	0.143	1.94262e-96	1.76914e-99
HIST1H1B	9.08313e-101	2.51334	0.193	0.065	2.03126e-96	1.84524e-99
CD3D	1.07622e-100	0.42123	0.944	0.888	2.40675e-96	2.18089e-99
LINC002481	1.73719e-100	1.36361	0.176	0.053	3.88489e-96	3.51155e-99
LINC02384	3.79611e-100	1.47877	0.143	0.037	8.48923e-96	7.65438e-99
ARHGAP35	5.61209e-100	1.00247	0.311	0.135	1.25503e-95	1.12881e-98
MAF	6.21312e-100	1.49277	0.154	0.042	1.38944e-95	1.24661e-98
PGAM1	1.64538e-99	0.752979	0.698	0.532	3.67957e-95	3.29319e-98
CD82	6.01775e-99	0.942513	0.403	0.205	1.34575e-94	1.20148e-97
MGME1	1.14341e-98	1.21637	0.214	0.075	2.557e-94	2.27729e-97
CENPN	1.41139e-98	1.76726	0.137	0.035	3.1563e-94	2.80415e-97
CLDND1	1.64038e-98	0.701881	0.748	0.568	3.66839e-94	3.25116e-97
GNAI2	1.78869e-98	0.52538	0.847	0.735	4.00006e-94	3.53648e-97
HSPA1A	1.99489e-98	1.05115	0.279	0.115	4.46118e-94	3.93459e-97
YWHAQ	2.07519e-98	0.658176	0.761	0.593	4.64075e-94	4.08305e-97
PLCB1	3.48416e-98	1.1155	0.274	0.112	7.79162e-94	6.83871e-97
RPS15	3.7991e-98	-0.199639	1	0.999	8.49593e-94	7.43892e-97
SNX10	9.4969e-98	1.13265	0.27	0.11	2.12379e-93	1.85509e-96
CCDC167	1.00479e-97	1.0239	0.363	0.177	2.24702e-93	1.95802e-96
CALHM2	1.38066e-97	1.03872	0.293	0.125	3.08756e-93	2.68402e-96
PALM2-AKAP2	1.48305e-97	1.5412	0.168	0.05	3.31655e-93	2.8762e-96
RPL17	1.54387e-97	-0.29437	0.996	0.996	3.45256e-93	2.98703e-96
KATNAL1	1.85518e-97	1.53104	0.141	0.036	4.14873e-93	3.5808e-96
REEP5	3.84332e-97	0.695269	0.683	0.481	8.59481e-93	7.40066e-96
CKAP2	6.28771e-97	1.231	0.321	0.15	1.40612e-92	1.20789e-95
RPL39L	1.06342e-96	1.43163	0.152	0.042	2.37812e-92	2.03805e-95
LPAR6	2.04654e-96	1.10716	0.298	0.131	4.57667e-92	3.91298e-95
TRGV9	2.30862e-96	1.95752	0.133	0.034	5.16277e-92	4.40372e-95
SGO1	5.26354e-96	1.91122	0.105	0.021	1.17709e-91	1.00168e-94
RPLP0	8.11069e-96	-0.294323	0.995	0.997	1.81379e-91	1.53989e-94
NDC80	1.21765e-95	1.75316	0.172	0.054	2.72302e-91	2.30643e-94
GTDC1	2.44306e-95	0.997275	0.392	0.2	5.46342e-91	4.61682e-94
SUB1	4.26796e-95	0.4923	0.863	0.784	9.54444e-91	8.04674e-94
EPS15	1.1699e-94	0.754791	0.587	0.366	2.61624e-90	2.2006e-93
OSTF1	1.62669e-94	0.68538	0.676	0.488	3.63778e-90	3.05278e-93
RNF167	1.74231e-94	0.737716	0.618	0.4	3.89633e-90	3.26221e-93
DTHD1	2.10596e-94	1.92566	0.116	0.026	4.70955e-90	3.93403e-93
PPP1R16B	2.62606e-94	0.884203	0.458	0.252	5.87266e-90	4.89435e-93
CTNNA1	4.16732e-94	1.56392	0.142	0.038	9.31937e-90	7.74911e-93
GALM	6.17878e-94	0.987465	0.311	0.139	1.38176e-89	1.14632e-92
C21orf58	7.02493e-94	2.11461	0.104	0.021	1.57098e-89	1.30033e-92
FOXP1	1.52572e-93	-0.564629	0.775	0.848	3.41197e-89	2.81773e-92
CKS2	2.40601e-93	1.95528	0.256	0.11	5.38055e-89	4.43338e-92
NCF4	3.97709e-93	1.42047	0.166	0.051	8.89396e-89	7.31172e-92
LYAR	8.59423e-93	0.417407	0.711	0.449	1.92193e-88	1.57645e-91
COLGALT2	1.05639e-92	1.71831	0.123	0.03	2.36241e-88	1.93339e-91
TXN	1.24123e-92	0.701658	0.648	0.452	2.77575e-88	2.26656e-91
PTPRM	1.79932e-92	1.68157	0.142	0.039	4.02382e-88	3.27831e-91
CLIC3	1.86686e-92	1.23386	0.268	0.114	4.17485e-88	3.39375e-91
MSN	2.71555e-92	0.620643	0.762	0.606	6.07278e-88	4.92557e-91
PTGER4	3.25923e-92	0.823684	0.441	0.238	7.28863e-88	5.89856e-91
AQP3	5.73277e-92	-1.25544	0.224	0.418	1.28202e-87	1.03521e-90
SATB1	5.96502e-92	-1.14745	0.329	0.501	1.33396e-87	1.07476e-90
ARHGAP11A	7.76397e-92	1.92427	0.113	0.025	1.73626e-87	1.3958e-90
MAPK1	1.02904e-91	0.742574	0.587	0.376	2.30124e-87	1.84591e-90
TESPA1	1.06012e-91	-1.08815	0.385	0.546	2.37074e-87	1.89747e-90
HSPB11	1.37501e-91	0.852311	0.539	0.341	3.07494e-87	2.45568e-90
SLC15A4	1.72746e-91	1.15029	0.29	0.128	3.86312e-87	3.07836e-90
EZH2	2.22323e-91	1.59019	0.244	0.103	4.9718e-87	3.95316e-90
MACF1	2.65554e-91	0.764073	0.626	0.426	5.93858e-87	4.71155e-90
RPL18A	3.63178e-91	-0.240545	0.999	0.999	8.12175e-87	6.4296e-90
RACGAP1	3.81437e-91	1.94287	0.14	0.039	8.53007e-87	6.73816e-90
ID2	1.03715e-90	0.877457	0.469	0.269	2.31937e-86	1.82817e-89
MALAT1	1.13148e-90	-0.367758	1	1	2.53032e-86	1.99012e-89
RPS15A	2.03602e-90	-0.182465	0.999	0.999	4.55315e-86	3.57337e-89
TRGV7	3.61573e-90	1.75795	0.12	0.029	8.08585e-86	6.3322e-89
NCALD	3.96188e-90	0.983142	0.319	0.147	8.85995e-86	6.92349e-89
HMGB1	4.41776e-90	0.602521	0.954	0.931	9.87944e-86	7.70359e-89
ZFYVE28	1.18458e-89	1.13672	0.254	0.104	2.64909e-85	2.06123e-88
FAM49B	1.24087e-89	0.632406	0.728	0.559	2.77495e-85	2.15455e-88
NAA50	2.39373e-89	0.870135	0.435	0.237	5.3531e-85	4.14743e-88
ADAP1	2.60854e-89	1.49815	0.15	0.044	5.83348e-85	4.51e-88
RAPGEF1	4.93868e-89	0.817391	0.461	0.261	1.10444e-84	8.52053e-88
DUSP2	6.05681e-89	1.08153	0.348	0.173	1.35448e-84	1.04275e-87
SIT1	1.27735e-88	0.789462	0.505	0.298	2.85653e-84	2.19444e-87
FANCI	1.69515e-88	1.54634	0.184	0.064	3.79086e-84	2.90607e-87
ATM	1.70473e-88	-0.571706	0.726	0.809	3.8123e-84	2.91635e-87
SYT11	1.73527e-88	1.0326	0.271	0.116	3.88058e-84	2.96235e-87
GMNN	2.74432e-88	1.47502	0.147	0.043	6.13713e-84	4.67513e-87
TENT5C	2.94968e-88	1.22391	0.246	0.101	6.59636e-84	5.01445e-87
RPS9	1.39297e-87	-0.275366	0.993	0.992	3.1151e-83	2.36311e-86
FAS	1.55994e-87	0.930309	0.359	0.179	3.48848e-83	2.64084e-86
NUF2	3.03879e-87	2.14124	0.135	0.038	6.79564e-83	5.13372e-86
ARPC3	3.47092e-87	0.384559	0.918	0.877	7.76203e-83	5.8516e-86
BRCA1	3.97727e-87	1.61534	0.137	0.038	8.89437e-83	6.69137e-86
GCNT1	4.05167e-87	1.68422	0.123	0.031	9.06074e-83	6.80245e-86
YWHAZ	5.40637e-86	0.372736	0.94	0.889	1.20903e-81	9.05818e-85
PSTPIP1	8.98515e-86	0.812302	0.452	0.252	2.00935e-81	1.50233e-84
ATP2A3	9.33936e-86	0.9013	0.378	0.196	2.08856e-81	1.55835e-84
MCM4	1.05673e-85	1.70779	0.161	0.053	2.36318e-81	1.75964e-84
CCNB1	1.59476e-85	2.6679	0.103	0.023	3.56636e-81	2.65011e-84
SPATS2L	1.63823e-85	1.26682	0.19	0.068	3.66358e-81	2.71679e-84
EIF3E	1.71002e-85	-0.545066	0.746	0.816	3.82413e-81	2.83007e-84
WDR1	3.13304e-85	0.585505	0.735	0.581	7.00643e-81	5.17462e-84
THEM4	3.95382e-85	-1.18842	0.302	0.469	8.84193e-81	6.51699e-84
ADA	4.47667e-85	0.9267	0.344	0.169	1.00112e-80	7.36384e-84
PIK3CG	6.70356e-85	0.913706	0.332	0.161	1.49912e-80	1.10047e-83
GNGT2	1.29136e-84	1.83048	0.11	0.026	2.88786e-80	2.11564e-83
STX11	3.77898e-84	1.27958	0.187	0.067	8.45092e-80	6.17866e-83
MIS18BP1	5.6715e-84	0.904078	0.434	0.247	1.26832e-79	9.25434e-83
CKLF	7.36062e-84	0.596189	0.694	0.506	1.64605e-79	1.19864e-82
PARK7	9.4478e-84	0.512173	0.789	0.668	2.11281e-79	1.53546e-82
KLRB1	1.12417e-83	0.958017	0.254	0.11	2.51399e-79	1.82336e-82
CFLAR	1.55864e-83	0.734448	0.581	0.376	3.48559e-79	2.52301e-82
STAT1	2.37665e-83	-0.855476	0.635	0.712	5.3149e-79	3.83949e-82
FAM117B	4.63198e-83	-1.33064	0.191	0.372	1.03585e-78	7.46814e-82
TRABD2A	5.32067e-83	-1.36979	0.204	0.377	1.18986e-78	8.56153e-82
YWHAH	5.49566e-83	0.867031	0.483	0.298	1.229e-78	8.82564e-82
ANXA4	5.61122e-83	0.937421	0.277	0.122	1.25484e-78	8.99345e-82
LEPROTL1	1.00123e-82	-0.472987	0.797	0.862	2.23904e-78	1.60157e-81
RPL7A	1.21619e-82	-0.20088	1	0.998	2.71977e-78	1.94161e-81
FCRL3	2.19575e-82	1.32279	0.149	0.046	4.91036e-78	3.49856e-81
OSBPL3	2.48232e-82	0.95787	0.248	0.103	5.55121e-78	3.94742e-81
GBP2	2.52335e-82	-0.70485	0.679	0.748	5.64298e-78	4.00484e-81
NSD2	3.47728e-82	1.32016	0.258	0.115	7.77624e-78	5.50806e-81
FAM53B	5.05829e-82	1.25354	0.177	0.061	1.13119e-77	7.99682e-81
GPR171	7.50878e-82	0.740313	0.487	0.286	1.67919e-77	1.18478e-80
LMNB1	1.51656e-81	1.53552	0.267	0.127	3.39148e-77	2.38829e-80
ACTR3	1.57745e-81	0.545191	0.773	0.668	3.52765e-77	2.47937e-80
XCL1	2.11045e-81	1.32324	0.142	0.043	4.71959e-77	3.31071e-80
PSMB9	4.04096e-81	0.421484	0.894	0.81	9.03679e-77	6.32694e-80
MYH9	1.16902e-80	0.545216	0.822	0.7	2.61428e-76	1.82682e-79
HIST1H3B	1.21029e-80	2.42227	0.12	0.033	2.70656e-76	1.88767e-79
MRPL10	1.23306e-80	0.8221	0.456	0.264	2.75749e-76	1.91951e-79
PARP8	1.65047e-80	0.540736	0.79	0.622	3.69094e-76	2.56438e-79
DHFR	1.70037e-80	1.46587	0.205	0.082	3.80253e-76	2.63686e-79
ARPC4	5.98301e-80	0.579452	0.72	0.586	1.33798e-75	9.26057e-79
ARHGAP9	7.25023e-80	0.729968	0.585	0.381	1.62137e-75	1.12006e-78
NFIL3	7.29376e-80	1.28503	0.163	0.055	1.6311e-75	1.12465e-78
PPIF	8.28864e-80	1.0514	0.284	0.131	1.85359e-75	1.27564e-78
PTPRC	1.9375e-79	0.28831	0.992	0.984	4.33284e-75	2.97621e-78
TPRG1	1.94194e-79	0.935043	0.225	0.09	4.34275e-75	2.97739e-78
FAM102B	3.20336e-79	1.04543	0.301	0.145	7.16366e-75	4.90216e-78
FANCL	3.29994e-79	1.36788	0.136	0.041	7.37965e-75	5.04047e-78
MCM2	5.78007e-79	1.74465	0.121	0.033	1.2926e-74	8.81216e-78
PLEKHA5	1.25476e-78	1.42564	0.143	0.044	2.80601e-74	1.90939e-77
TNFSF14	1.25894e-78	1.41376	0.166	0.058	2.81538e-74	1.91218e-77
AC020916.1	1.43541e-78	1.24781	0.244	0.108	3.21001e-74	2.17615e-77
SMAD7	3.31078e-78	0.978981	0.215	0.086	7.40389e-74	5.00994e-77
SKAP1	5.82878e-78	0.518617	0.827	0.712	1.30349e-73	8.80384e-77
CD3G	6.27772e-78	0.485524	0.856	0.739	1.40389e-73	9.46434e-77
AL135818.1	1.16198e-77	1.56434	0.119	0.033	2.59855e-73	1.74857e-76
IFI27L1	3.87135e-77	1.19453	0.168	0.059	8.65749e-73	5.81489e-76
ZBP1	6.16475e-77	1.34529	0.209	0.086	1.37862e-72	9.24258e-76
PLCG2	6.70814e-77	1.60785	0.11	0.028	1.50014e-72	1.00387e-75
RPL31	1.69507e-76	-0.28396	0.974	0.981	3.79069e-72	2.53153e-75
ARL6IP1	1.69786e-76	0.894639	0.776	0.656	3.79693e-72	2.53153e-75
JAZF1	1.79701e-76	1.17109	0.237	0.103	4.01865e-72	2.67445e-75
PKM	4.10092e-76	0.644583	0.741	0.615	9.17089e-72	6.09215e-75
UBC	4.89606e-76	0.322231	0.98	0.967	1.09491e-71	7.26011e-75
HSP90AB1	9.37489e-76	-0.385252	0.849	0.913	2.09651e-71	1.38762e-74
RDX	1.39669e-75	0.859683	0.28	0.13	3.12341e-71	2.06354e-74
DBI	1.56852e-75	0.583164	0.725	0.594	3.50768e-71	2.31321e-74
TCF19	1.74322e-75	1.3981	0.125	0.036	3.89835e-71	2.56619e-74
MDFIC	2.09862e-75	0.703959	0.499	0.304	4.69314e-71	3.08379e-74
RHOA	6.94511e-75	0.370223	0.907	0.867	1.55314e-70	1.0187e-73
RAC2	7.21546e-75	0.364793	0.927	0.861	1.61359e-70	1.05645e-73
MBP	7.61553e-75	0.559381	0.782	0.612	1.70306e-70	1.11302e-73
SLC1A5	2.15494e-74	0.991856	0.246	0.108	4.81909e-70	3.14381e-73
BST2	2.52531e-74	0.663692	0.697	0.538	5.64736e-70	3.67754e-73
PICALM	3.47904e-74	0.714535	0.527	0.335	7.78018e-70	5.05737e-73
PDIA6	5.32045e-74	0.682443	0.581	0.404	1.18981e-69	7.72035e-73
SPOCK2	6.62298e-74	-0.724453	0.492	0.636	1.4811e-69	9.59328e-73
CGAS	6.84606e-74	1.15996	0.173	0.063	1.53098e-69	9.89877e-73
DIAPH1	9.57157e-74	0.694906	0.565	0.382	2.14049e-69	1.3815e-72
TPM3	1.14522e-73	0.418232	0.875	0.809	2.56107e-69	1.65002e-72
SPINT2	1.25874e-73	-1.27963	0.15	0.32	2.81493e-69	1.81036e-72
MYC	1.3824e-73	-1.17049	0.287	0.446	3.09146e-69	1.98469e-72
TADA3	3.03871e-73	0.718749	0.466	0.279	6.79546e-69	4.35494e-72
SH3BP1	3.24047e-73	0.73869	0.5	0.311	7.24667e-69	4.63593e-72
HELLS	6.22908e-73	1.47333	0.178	0.068	1.39301e-68	8.89587e-72
MAP4K1	7.22481e-73	0.761098	0.478	0.295	1.61568e-68	1.02998e-71
RIPOR2	8.20268e-73	-0.536136	0.742	0.816	1.83436e-68	1.16734e-71
SNHG8	9.40544e-73	-0.865947	0.418	0.557	2.10334e-68	1.33616e-71
FERMT3	1.63938e-72	0.667518	0.565	0.373	3.66615e-68	2.32489e-71
SNHG29	1.71182e-72	-0.400166	0.866	0.905	3.82814e-68	2.42339e-71
NDFIP1	1.73542e-72	-0.655205	0.623	0.709	3.88092e-68	2.45252e-71
SMC4	1.83367e-72	1.5557	0.295	0.156	4.10064e-68	2.58688e-71
RBPJ	2.38626e-72	0.80724	0.465	0.287	5.3364e-68	3.36062e-71
GALNT3	3.03185e-72	1.52818	0.104	0.027	6.78012e-68	4.26242e-71
KPNA2	3.47473e-72	1.73626	0.204	0.086	7.77055e-68	4.87663e-71
APOBEC3D	4.91461e-72	1.26402	0.172	0.064	1.09905e-67	6.88554e-71
UBE2S	8.29845e-72	1.49991	0.399	0.244	1.85578e-67	1.16064e-70
FBXO5	1.03364e-71	1.62588	0.146	0.05	2.31152e-67	1.44318e-70
RB1	1.0393e-71	0.746664	0.544	0.36	2.32418e-67	1.4486e-70
BARD1	1.18052e-71	1.16103	0.189	0.075	2.64e-67	1.64262e-70
RBBP8	1.57433e-71	1.42995	0.121	0.036	3.52066e-67	2.18683e-70
RASAL3	3.54633e-71	0.608782	0.712	0.535	7.93067e-67	4.91766e-70
IL6ST	6.72838e-71	-1.16623	0.252	0.408	1.50467e-66	9.31428e-70
SMS	1.63002e-70	0.847817	0.348	0.187	3.64522e-66	2.25265e-69
SLF1	2.06721e-70	0.846402	0.293	0.143	4.6229e-66	2.85198e-69
PARPBP	3.23083e-70	1.48866	0.115	0.033	7.22511e-66	4.44978e-69
NOG	4.25054e-70	-2.88743	0.028	0.153	9.50549e-66	5.84432e-69
WSB2	5.86668e-70	0.898204	0.257	0.118	1.31197e-65	8.05281e-69
LIMA1	6.11298e-70	0.909412	0.276	0.133	1.36705e-65	8.36763e-69
SKAP2	6.11663e-70	1.04222	0.187	0.073	1.36786e-65	8.36763e-69
TMIGD2	7.14407e-70	-1.5902	0.104	0.257	1.59763e-65	9.75676e-69
SERF2	1.07043e-69	0.261453	0.989	0.983	2.39381e-65	1.45945e-68
PCBD1	1.56528e-69	0.903921	0.286	0.141	3.50043e-65	2.13056e-68
HIST1H3H	1.65378e-69	1.95248	0.129	0.041	3.69835e-65	2.24726e-68
UBE2T	2.29089e-69	1.48199	0.171	0.066	5.12312e-65	3.10781e-68
CLSTN3	3.32164e-69	0.981857	0.22	0.095	7.42818e-65	4.49861e-68
MYBL1	5.15538e-69	0.885546	0.202	0.082	1.1529e-64	6.97049e-68
FEN1	6.47135e-69	1.56442	0.159	0.059	1.44719e-64	8.73524e-68
SEM1	7.10693e-69	0.536216	0.713	0.586	1.58932e-64	9.57727e-68
LRRFIP1	7.65804e-69	0.549106	0.74	0.596	1.71257e-64	1.03029e-67
LPCAT1	1.39429e-68	0.912319	0.247	0.114	3.11805e-64	1.87273e-67
ST8SIA1	1.79291e-68	1.08214	0.231	0.105	4.00949e-64	2.40416e-67
DUSP10	9.30819e-68	1.0059	0.208	0.089	2.08159e-63	1.2461e-66
AKIRIN2	1.36278e-67	0.676167	0.489	0.303	3.04758e-63	1.82137e-66
SPN	1.77581e-67	0.708858	0.464	0.285	3.97124e-63	2.36949e-66
ZYX	1.8144e-67	0.551571	0.759	0.612	4.05755e-63	2.41702e-66
AC009313.1	4.83647e-67	1.11139	0.193	0.08	1.08158e-62	6.43226e-66
RPL27	9.00066e-67	-0.253807	0.981	0.987	2.01282e-62	1.19509e-65
LINC02084	9.70217e-67	0.997199	0.164	0.061	2.1697e-62	1.28613e-65
WDR34	1.04749e-66	1.45678	0.108	0.031	2.3425e-62	1.38631e-65
SLC9A9	1.29066e-66	0.890234	0.347	0.191	2.88631e-62	1.70535e-65
ITM2B	1.50299e-66	-0.281775	0.988	0.991	3.36114e-62	1.98268e-65
CEBPD	1.79419e-66	0.225706	0.145	0.049	4.01234e-62	2.36297e-65
NPC1	2.36549e-66	1.00981	0.259	0.125	5.28995e-62	3.11036e-65
PDLIM2	2.7948e-66	0.747174	0.399	0.23	6.25e-62	3.6689e-65
GGA2	4.07739e-66	0.858435	0.325	0.173	9.11828e-62	5.34402e-65
WDR76	4.37717e-66	1.13206	0.145	0.05	9.78866e-62	5.72768e-65
PRMT2	6.14544e-66	-0.582824	0.66	0.733	1.3743e-61	8.02859e-65
TFDP1	1.07812e-65	0.953933	0.322	0.176	2.41099e-61	1.40622e-64
MYO6	2.21101e-65	1.24678	0.133	0.044	4.94448e-61	2.87927e-64
FANCA	2.26765e-65	1.31855	0.111	0.033	5.07114e-61	2.9483e-64
RPL15	2.3202e-65	-0.216924	0.993	0.996	5.18865e-61	3.01181e-64
SPINK2	2.41519e-65	-2.26995	0.058	0.189	5.40108e-61	3.13011e-64
NINJ2	3.48873e-65	1.29706	0.13	0.043	7.80186e-61	4.51424e-64
HIVEP3	6.20663e-65	0.761262	0.332	0.177	1.38799e-60	8.01829e-64
AGO4	7.9786e-65	0.892168	0.231	0.105	1.78425e-60	1.02911e-63
LINC00426	1.27795e-64	1.18966	0.176	0.07	2.85787e-60	1.64574e-63
IL12RB1	1.71799e-64	0.877305	0.271	0.133	3.84193e-60	2.20892e-63
CDKN2C	1.99127e-64	1.46366	0.155	0.059	4.45308e-60	2.55625e-63
INPP4B	2.01643e-64	0.626102	0.547	0.369	4.50934e-60	2.58446e-63
ITPRIPL1	2.09174e-64	1.45392	0.101	0.028	4.67776e-60	2.67677e-63
PHTF1	2.85056e-64	0.94147	0.232	0.106	6.3747e-60	3.64208e-63
ATAD2	3.22985e-64	1.34288	0.235	0.114	7.22291e-60	4.12021e-63
AKAP13	4.81104e-64	0.490702	0.793	0.647	1.07589e-59	6.12767e-63
IKZF3	5.78359e-64	0.56038	0.686	0.525	1.29338e-59	7.35484e-63
MTSS1	5.80998e-64	1.15727	0.184	0.076	1.29929e-59	7.37686e-63
LINC01934	9.60446e-64	0.616647	0.447	0.273	2.14784e-59	1.21756e-62
SLC43A3	1.20919e-63	1.20765	0.149	0.054	2.7041e-59	1.53051e-62
TPST2	1.26455e-63	0.679737	0.481	0.3	2.82792e-59	1.5981e-62
BTG1	1.42258e-63	-0.271134	0.983	0.99	3.18131e-59	1.79501e-62
TRPV2	1.82217e-63	0.908303	0.267	0.131	4.07491e-59	2.29565e-62
NCOA1	2.03375e-63	0.730676	0.486	0.314	4.54808e-59	2.55825e-62
CIP2A	5.02177e-63	1.34353	0.114	0.035	1.12302e-58	6.30709e-62
RPL4	5.84171e-63	-0.298059	0.955	0.969	1.30638e-58	7.32557e-62
ACTA2	6.2022e-63	1.44753	0.11	0.033	1.387e-58	7.76565e-62
CAPZA1	9.48524e-63	0.501432	0.694	0.539	2.12118e-58	1.1858e-61
RETREG1	1.29224e-62	-1.20112	0.22	0.366	2.88983e-58	1.61301e-61
BEX3	1.36479e-62	-1.51176	0.12	0.264	3.05209e-58	1.70097e-61
TRG-AS1	1.42377e-62	0.687746	0.516	0.338	3.18398e-58	1.77176e-61
TXNDC17	1.52178e-62	0.699897	0.434	0.264	3.40316e-58	1.89082e-61
S100A6	1.99246e-62	0.344781	0.956	0.911	4.45574e-58	2.47187e-61
SLFN12L	3.64465e-62	0.62817	0.478	0.3	8.15053e-58	4.5147e-61
ARHGAP25	4.44308e-62	0.576085	0.64	0.459	9.93607e-58	5.49536e-61
LINC00539	5.49105e-62	1.67218	0.115	0.037	1.22796e-57	6.7812e-61
RGS10	5.73833e-62	-0.528774	0.769	0.811	1.28326e-57	7.07582e-61
MAN1A1	1.45966e-61	0.910462	0.248	0.12	3.26425e-57	1.79716e-60
GABARAPL1	2.06972e-61	0.732168	0.356	0.2	4.62852e-57	2.54441e-60
CASP1	2.27303e-61	0.746459	0.362	0.204	5.08318e-57	2.79013e-60
ABHD17A	2.28712e-61	0.551705	0.707	0.532	5.11468e-57	2.80318e-60
EIF4G3	4.74346e-61	0.747061	0.363	0.205	1.06078e-56	5.80502e-60
GLUL	6.55494e-61	0.995396	0.146	0.054	1.46588e-56	8.00985e-60
SPAG1	1.7497e-60	1.09836	0.162	0.064	3.91285e-56	2.13484e-59
GET3	2.76221e-60	0.663617	0.424	0.255	6.17713e-56	3.36518e-59
FNBP1	3.12586e-60	0.491431	0.744	0.598	6.99035e-56	3.8025e-59
GFI1	3.49759e-60	0.895275	0.279	0.145	7.82166e-56	4.24834e-59
ZMIZ1	3.51643e-60	1.04352	0.152	0.057	7.86379e-56	4.26485e-59
BCAP29	3.61715e-60	0.789681	0.279	0.142	8.08904e-56	4.38048e-59
H2AFX	6.29755e-60	1.66486	0.238	0.12	1.40832e-55	7.61516e-59
WDHD1	7.57725e-60	1.34295	0.108	0.033	1.6945e-55	9.14899e-59
B2M	1.09933e-59	0.128646	1	1	2.45844e-55	1.3254e-58
SLC25A24	1.34954e-59	0.797696	0.251	0.123	3.01797e-55	1.62464e-58
CDC7	1.91259e-59	0.940939	0.151	0.057	4.27712e-55	2.29906e-58
WNK1	1.98095e-59	0.598443	0.593	0.413	4.43e-55	2.37772e-58
TRBC2	1.99071e-59	0.458778	0.911	0.827	4.45182e-55	2.38591e-58
OAS1	2.10426e-59	0.948017	0.251	0.125	4.70575e-55	2.51829e-58
SLA	2.56637e-59	0.696232	0.381	0.221	5.73917e-55	3.06681e-58
TBK1	2.97311e-59	0.706909	0.341	0.189	6.64877e-55	3.54765e-58
RASSF1	2.98352e-59	0.623519	0.506	0.327	6.67204e-55	3.55485e-58
MT2A	3.50464e-59	0.621812	0.745	0.645	7.83743e-55	4.16965e-58
CTNNAL1	3.9259e-59	1.15302	0.115	0.037	8.77949e-55	4.66401e-58
SERP1	4.12011e-59	-0.394032	0.819	0.862	9.21381e-55	4.8876e-58
RPSA	6.11099e-59	-0.212771	0.989	0.995	1.3666e-54	7.23876e-58
GIMAP5	6.46904e-59	-0.50578	0.707	0.786	1.44667e-54	7.65173e-58
NEDD9	8.71219e-59	0.750236	0.334	0.187	1.94831e-54	1.029e-57
RPL13A	8.96958e-59	-0.200734	0.996	0.997	2.00587e-54	1.05786e-57
SRP14	9.92831e-59	0.283506	0.952	0.921	2.22027e-54	1.16924e-57
SNRNP25	1.04866e-58	1.02299	0.22	0.104	2.34513e-54	1.23321e-57
PLAC8	1.18626e-58	-0.890386	0.297	0.441	2.65284e-54	1.393e-57
RILPL2	1.34962e-58	0.712095	0.365	0.208	3.01816e-54	1.58254e-57
INPP5D	1.56596e-58	0.674514	0.474	0.306	3.50195e-54	1.83357e-57
PHLDA1	2.14268e-58	0.990534	0.159	0.063	4.79167e-54	2.50524e-57
RAB1B	3.97017e-58	0.55302	0.605	0.433	8.87849e-54	4.63529e-57
ADGRE5	4.1076e-58	0.653	0.488	0.323	9.18583e-54	4.78886e-57
NCAPG2	4.73513e-58	1.09013	0.171	0.071	1.05892e-53	5.51256e-57
ACAA2	4.80688e-58	0.708439	0.364	0.21	1.07496e-53	5.58808e-57
LMNA	5.2234e-58	1.05552	0.158	0.063	1.16811e-53	6.06362e-57
KIAA0825	5.75014e-58	1.25502	0.141	0.053	1.2859e-53	6.66557e-57
CCDC34	7.52409e-58	0.997474	0.144	0.054	1.68261e-53	8.70951e-57
WIPF1	1.16702e-57	0.390699	0.858	0.762	2.60982e-53	1.34897e-56
PTGER2	1.25491e-57	0.814282	0.216	0.099	2.80636e-53	1.44849e-56
UBE2A	1.69313e-57	0.617336	0.459	0.289	3.78634e-53	1.95154e-56
TTC38	1.72505e-57	1.1532	0.135	0.049	3.85772e-53	1.98551e-56
PPP3CA	1.84773e-57	0.612581	0.432	0.26	4.13207e-53	2.12371e-56
MCM5	1.99942e-57	1.1031	0.239	0.12	4.47131e-53	2.29482e-56
CCDC102A	2.32714e-57	1.08465	0.175	0.074	5.20419e-53	2.66719e-56
SLAMF6	2.53613e-57	0.709768	0.391	0.233	5.67155e-53	2.90262e-56
WIPI1	2.80236e-57	1.27198	0.133	0.049	6.26692e-53	3.20281e-56
RALGDS	3.95276e-57	0.665439	0.387	0.227	8.83955e-53	4.51125e-56
FTL	5.22439e-57	-0.300664	0.994	0.998	1.16833e-52	5.9542e-56
SNX18	7.24951e-57	0.828083	0.236	0.114	1.62121e-52	8.25063e-56
DAPK2	8.7486e-57	1.35007	0.117	0.04	1.95645e-52	9.94281e-56
YWHAB	9.55275e-57	0.29327	0.924	0.88	2.13628e-52	1.08416e-55
TSEN54	1.97192e-56	0.663089	0.417	0.256	4.40981e-52	2.23485e-55
SPPL2A	2.16782e-56	0.615513	0.442	0.273	4.84789e-52	2.45344e-55
CALM1	2.67174e-56	0.274735	0.975	0.961	5.97481e-52	3.01955e-55
TNFAIP3	3.07208e-56	0.647023	0.548	0.384	6.87009e-52	3.46718e-55
GRAMD1B	3.73447e-56	1.29199	0.115	0.039	8.3514e-52	4.20892e-55
MAP1LC3A	3.83878e-56	1.33986	0.122	0.043	8.58465e-52	4.32048e-55
NBEAL2	3.90289e-56	1.12661	0.158	0.064	8.72803e-52	4.38657e-55
CD84	4.1819e-56	0.647297	0.428	0.263	9.35198e-52	4.69366e-55
COMMD7	6.30348e-56	0.663096	0.454	0.289	1.40965e-51	7.06511e-55
SFMBT2	9.62634e-56	0.737274	0.374	0.222	2.15274e-51	1.07746e-54
ATP1B3	1.03364e-55	0.686084	0.385	0.228	2.31154e-51	1.15535e-54
TXNIP	1.11895e-55	-0.485472	0.759	0.832	2.50231e-51	1.24898e-54
FGFBP2	1.20183e-55	0.852402	0.435	0.28	2.68764e-51	1.33965e-54
TRIR	1.35905e-55	0.333516	0.879	0.814	3.03923e-51	1.51282e-54
TIMELESS	1.59991e-55	1.02974	0.105	0.033	3.57789e-51	1.77851e-54
NCKAP1L	1.835e-55	0.607584	0.466	0.297	4.10361e-51	2.03705e-54
GNB2	1.94985e-55	0.456508	0.712	0.575	4.36045e-51	2.16159e-54
DHRS7	2.44701e-55	0.49659	0.677	0.498	5.47225e-51	2.70905e-54
VCL	2.69773e-55	0.963621	0.155	0.062	6.03293e-51	2.98255e-54
ARL6IP5	2.76787e-55	0.358822	0.879	0.791	6.18979e-51	3.05594e-54
PLEKHO2	3.05567e-55	1.4511	0.11	0.036	6.8334e-51	3.36912e-54
EMB	3.13521e-55	0.4795	0.686	0.545	7.01127e-51	3.45213e-54
RPS6KA1	3.50633e-55	0.682868	0.392	0.234	7.84121e-51	3.85554e-54
SEC61B	6.56487e-55	0.379969	0.798	0.672	1.4681e-50	7.20893e-54
TBCD	7.08849e-55	0.739082	0.348	0.2	1.5852e-50	7.77342e-54
CTSZ	1.04567e-54	0.871228	0.248	0.126	2.33843e-50	1.14516e-53
ATP6V1G1	1.05911e-54	-0.372826	0.802	0.851	2.36849e-50	1.15832e-53
RGS1	1.34142e-54	0.770457	0.292	0.16	2.99982e-50	1.46511e-53
BRCA2	1.97828e-54	1.12405	0.127	0.046	4.42402e-50	2.15778e-53
PERP	3.73794e-54	0.962021	0.13	0.048	8.35917e-50	4.07165e-53
AC119396.1	4.20717e-54	-1.41586	0.139	0.27	9.4085e-50	4.57664e-53
CHCHD2	4.36026e-54	0.314087	0.91	0.877	9.75085e-50	4.73683e-53
S100A11	5.12153e-54	0.348924	0.737	0.58	1.14533e-49	5.55641e-53
AL133415.1	5.1509e-54	0.909596	0.275	0.149	1.1519e-49	5.58083e-53
SRSF9	5.19724e-54	0.421672	0.781	0.66	1.16226e-49	5.62354e-53
JAML	6.75857e-54	0.581778	0.626	0.477	1.51142e-49	7.30321e-53
ARID5B	7.42687e-54	0.608205	0.435	0.275	1.66087e-49	8.01471e-53
COX4I1	7.69075e-54	-0.256335	0.969	0.975	1.71988e-49	8.28847e-53
TBC1D2B	9.41568e-54	0.721384	0.365	0.217	2.10563e-49	1.0134e-52
GMFG	1.17989e-53	0.309142	0.886	0.844	2.63859e-49	1.26822e-52
ZNF367	1.24171e-53	1.18148	0.109	0.036	2.77684e-49	1.33291e-52
CERS6	1.3509e-53	-1.2165	0.189	0.321	3.02102e-49	1.44821e-52
AF165147.1	1.35752e-53	0.969927	0.201	0.094	3.03581e-49	1.45338e-52
PPM1M	1.88055e-53	0.62564	0.372	0.218	4.20548e-49	2.01071e-52
NT5E	2.00174e-53	-2.07303	0.056	0.169	4.4765e-49	2.13747e-52
ATP5IF1	2.52817e-53	0.392519	0.791	0.708	5.65374e-49	2.69605e-52
HNRNPA3	2.81843e-53	0.548847	0.704	0.602	6.30286e-49	3.00165e-52
JUN	3.03374e-53	0.68586	0.466	0.311	6.78436e-49	3.22673e-52
ACOT7	3.11239e-53	1.02365	0.164	0.07	6.96023e-49	3.30605e-52
RAB9A	5.71243e-53	0.666087	0.351	0.203	1.27747e-48	6.05995e-52
LIMS1	1.08592e-52	0.629436	0.347	0.2	2.42843e-48	1.15048e-51
AP2S1	1.09186e-52	0.553715	0.565	0.417	2.44172e-48	1.15526e-51
UTRN	1.25177e-52	0.501623	0.688	0.533	2.79934e-48	1.32275e-51
AKNA	1.27207e-52	0.562459	0.638	0.464	2.84472e-48	1.34244e-51
NDUFB10	1.706e-52	0.43516	0.737	0.608	3.81512e-48	1.79805e-51
LDHA	1.80364e-52	0.564571	0.699	0.586	4.03349e-48	1.8985e-51
SLA2	2.78163e-52	0.775833	0.268	0.142	6.22056e-48	2.92413e-51
RUNX3	3.27036e-52	0.564606	0.612	0.445	7.3135e-48	3.43345e-51
DCTN3	5.54383e-52	0.614064	0.544	0.388	1.23977e-47	5.8128e-51
LEF1-AS1	5.77168e-52	-1.86473	0.085	0.202	1.29072e-47	6.04391e-51
MAD2L1	6.27249e-52	1.12572	0.215	0.107	1.40272e-47	6.55988e-51
TMX4	6.54069e-52	0.549003	0.503	0.332	1.46269e-47	6.83157e-51
FCER1G	1.11767e-51	-2.09103	0.052	0.162	2.49945e-47	1.16588e-50
FAM160B1	1.12494e-51	0.766489	0.252	0.13	2.51569e-47	1.17195e-50
PHTF2	1.39615e-51	0.676769	0.357	0.211	3.12221e-47	1.45264e-50
MAP4	1.81651e-51	0.588331	0.475	0.311	4.06226e-47	1.88759e-50
SLC25A20	5.0275e-51	0.721335	0.268	0.143	1.1243e-46	5.21756e-50
COMMD4	5.15462e-51	0.711333	0.314	0.178	1.15273e-46	5.34265e-50
RPL26	5.25169e-51	-0.143705	0.999	0.999	1.17444e-46	5.43634e-50
PIP4K2A	6.1434e-51	0.458862	0.714	0.561	1.37385e-46	6.35131e-50
EBP	6.40693e-51	0.692156	0.313	0.177	1.43278e-46	6.61534e-50
DECR1	6.92867e-51	0.527956	0.532	0.364	1.54946e-46	7.14497e-50
CENPH	6.96953e-51	0.774042	0.17	0.074	1.55859e-46	7.17799e-50
TRIM59	7.09008e-51	0.730296	0.288	0.158	1.58555e-46	7.29291e-50
CMC2	8.03372e-51	0.62313	0.437	0.281	1.79658e-46	8.2531e-50
CDCA4	9.36725e-51	0.879421	0.243	0.126	2.0948e-46	9.6109e-50
RAB8B	1.3764e-50	0.579563	0.503	0.344	3.07805e-46	1.41042e-49
SNTB2	1.78707e-50	0.794105	0.249	0.13	3.99642e-46	1.82893e-49
ARF6	2.0877e-50	0.452356	0.742	0.61	4.66873e-46	2.13392e-49
CHAF1A	2.28971e-50	1.06135	0.117	0.042	5.12048e-46	2.33746e-49
IFI6	2.37656e-50	0.903545	0.544	0.409	5.3147e-46	2.42308e-49
FANCG	2.41568e-50	1.08084	0.106	0.036	5.40219e-46	2.45988e-49
APBB1IP	2.83284e-50	0.359484	0.82	0.742	6.33508e-46	2.88106e-49
TSPAN5	2.98724e-50	0.726732	0.304	0.172	6.68036e-46	3.03429e-49
SLC14A1	3.63171e-50	1.34598	0.105	0.036	8.12159e-46	3.6843e-49
TNFSF10	4.07937e-50	0.616467	0.341	0.199	9.12269e-46	4.13328e-49
SNRPB	4.38992e-50	0.55152	0.638	0.517	9.81718e-46	4.4424e-49
RGL4	4.46481e-50	0.690121	0.366	0.222	9.98466e-46	4.51257e-49
GPRIN3	4.67248e-50	0.566967	0.444	0.284	1.04491e-45	4.71659e-49
CASP3	5.04542e-50	0.692566	0.297	0.164	1.12831e-45	5.08674e-49
RSL1D1	5.26357e-50	-0.594619	0.517	0.609	1.17709e-45	5.30009e-49
RAB11FIP1	7.27526e-50	0.776009	0.221	0.11	1.62697e-45	7.31668e-49
MAML2	7.32062e-50	-0.537108	0.627	0.697	1.63711e-45	7.3532e-49
AC006369.1	8.02067e-50	0.661242	0.329	0.191	1.79366e-45	8.04642e-49
PSMB2	8.08716e-50	0.560553	0.511	0.354	1.80853e-45	8.10312e-49
NCAPD2	9.84935e-50	0.858483	0.279	0.156	2.20261e-45	9.85663e-49
ARHGAP30	1.08143e-49	0.514778	0.613	0.451	2.4184e-45	1.0809e-48
IGFLR1	1.23126e-49	0.664465	0.608	0.459	2.75346e-45	1.22914e-48
PTRHD1	1.31621e-49	0.593324	0.469	0.308	2.94345e-45	1.31234e-48
RAPGEF6	1.35727e-49	-0.665821	0.52	0.61	3.03526e-45	1.35161e-48
MYO5A	1.54566e-49	0.660133	0.342	0.202	3.45655e-45	1.53733e-48
KIF22	1.66817e-49	0.882386	0.338	0.208	3.73053e-45	1.65716e-48
BEX2	1.87982e-49	-1.0546	0.185	0.318	4.20385e-45	1.86513e-48
RHOF	1.88323e-49	0.519456	0.605	0.443	4.21146e-45	1.86623e-48
ATAD5	2.02401e-49	0.938905	0.15	0.063	4.52628e-45	2.0033e-48
PLCXD2	2.12019e-49	1.02844	0.14	0.057	4.74139e-45	2.09595e-48
CD226	2.21189e-49	0.653817	0.303	0.17	4.94645e-45	2.18394e-48
MNAT1	2.22723e-49	0.647999	0.317	0.181	4.98075e-45	2.19641e-48
POMP	2.50427e-49	0.470207	0.652	0.504	5.60031e-45	2.46663e-48
UBB	2.56443e-49	0.386574	0.862	0.806	5.73484e-45	2.52283e-48
SESN2	2.92538e-49	1.13425	0.158	0.069	6.54202e-45	2.87444e-48
GALK1	4.48732e-49	0.780422	0.195	0.092	1.0035e-44	4.40386e-48
DPP3	5.69377e-49	0.835886	0.191	0.09	1.2733e-44	5.58113e-48
HIST1H2AL	6.47223e-49	1.53864	0.103	0.035	1.44738e-44	6.33655e-48
PHACTR2	8.9937e-49	0.573215	0.454	0.3	2.01126e-44	8.79456e-48
PSD4	1.13506e-48	0.684299	0.309	0.177	2.53834e-44	1.1086e-47
CSRP1	1.54638e-48	0.660145	0.293	0.162	3.45816e-44	1.50851e-47
AK5	1.94099e-48	-2.64999	0.031	0.126	4.34063e-44	1.89118e-47
CEMIP2	1.97689e-48	0.664159	0.452	0.299	4.42091e-44	1.92385e-47
INTS7	2.09652e-48	0.940133	0.149	0.063	4.68845e-44	2.03784e-47
CLEC2B	2.40082e-48	0.433158	0.789	0.673	5.36896e-44	2.33084e-47
CENPP	2.62276e-48	1.03976	0.154	0.066	5.86528e-44	2.54326e-47
HLA-B	2.67659e-48	0.178557	1	1	5.98566e-44	2.59237e-47
CTSD	2.7455e-48	0.473924	0.643	0.479	6.13976e-44	2.65594e-47
TRAPPC1	3.90404e-48	0.386097	0.769	0.657	8.73061e-44	3.77221e-47
RRM1	5.9323e-48	0.907333	0.235	0.124	1.32664e-43	5.72516e-47
C1orf162	6.51237e-48	-0.815115	0.227	0.369	1.45636e-43	6.27752e-47
AGFG2	7.9498e-48	0.719852	0.223	0.112	1.77781e-43	7.65403e-47
SGO2	9.27363e-48	1.17566	0.142	0.059	2.07386e-43	8.91805e-47
TRPS1	9.62194e-48	0.741542	0.31	0.18	2.15175e-43	9.24207e-47
RGCC	9.80189e-48	-0.7642	0.444	0.546	2.192e-43	9.4038e-47
ATP5F1E	1.12694e-47	0.233067	0.976	0.977	2.52019e-43	1.0799e-46
PTMA	1.20206e-47	-0.152733	0.996	0.998	2.68817e-43	1.15052e-46
DPM2	1.23433e-47	0.761123	0.243	0.127	2.76033e-43	1.18002e-46
BCL2L11	1.25759e-47	0.882654	0.204	0.1	2.81234e-43	1.20084e-46
CD53	1.27224e-47	0.389539	0.774	0.672	2.84511e-43	1.21341e-46
DCPS	1.47403e-47	0.58132	0.318	0.181	3.29637e-43	1.40422e-46
CORO1B	1.8649e-47	0.653594	0.366	0.224	4.17048e-43	1.7745e-46
PDZD11	2.02128e-47	0.779795	0.218	0.11	4.52019e-43	1.92104e-46
MOSPD3	3.05419e-47	0.680576	0.296	0.168	6.83008e-43	2.89934e-46
BEX4	3.92685e-47	-0.999439	0.211	0.337	8.78162e-43	3.72341e-46
ACOT9	4.33344e-47	0.874231	0.175	0.081	9.69087e-43	4.10414e-46
USB1	4.64955e-47	0.60391	0.278	0.151	1.03978e-42	4.3984e-46
SQOR	5.45881e-47	0.530494	0.432	0.272	1.22075e-42	5.15794e-46
SF1	9.1499e-47	-0.389497	0.77	0.813	2.04619e-42	8.63555e-46
HENMT1	9.89844e-47	0.668581	0.297	0.168	2.21359e-42	9.33118e-46
GNG5	1.23211e-46	0.374245	0.778	0.675	2.75537e-42	1.16015e-45
CLTB	1.24853e-46	0.502851	0.499	0.333	2.79209e-42	1.17383e-45
CEP78	1.24953e-46	0.786521	0.258	0.14	2.79432e-42	1.17383e-45
ELOB	1.46842e-46	0.304553	0.869	0.807	3.28382e-42	1.37787e-45
SEL1L3	1.49796e-46	0.60459	0.365	0.222	3.34988e-42	1.40397e-45
PTPN18	1.88846e-46	0.608562	0.317	0.183	4.22316e-42	1.76793e-45
SNX5	2.15712e-46	0.601892	0.419	0.269	4.82398e-42	2.01712e-45
DEK	2.2379e-46	0.588623	0.696	0.606	5.00462e-42	2.09025e-45
ATP5F1B	2.55066e-46	0.334755	0.828	0.759	5.70404e-42	2.37964e-45
PSMD8	2.56948e-46	0.450033	0.649	0.496	5.74612e-42	2.39445e-45
MASTL	3.14693e-46	1.12196	0.101	0.035	7.03748e-42	2.92921e-45
SEPTIN1	3.61655e-46	0.4018	0.772	0.631	8.08769e-42	3.36248e-45
CBLB	4.99794e-46	0.434663	0.755	0.613	1.11769e-41	4.64152e-45
ZWILCH	5.73623e-46	0.871342	0.118	0.045	1.28279e-41	5.32107e-45
CDK2AP2	6.12487e-46	0.576414	0.575	0.44	1.36971e-41	5.67511e-45
COPE	6.5202e-46	0.408633	0.718	0.583	1.45811e-41	6.03453e-45
TFDP2	7.15227e-46	0.654738	0.357	0.22	1.59946e-41	6.61198e-45
TGFB1	7.39172e-46	0.460991	0.697	0.537	1.65301e-41	6.82558e-45
DYRK1B	8.08742e-46	1.03905	0.161	0.073	1.80859e-41	7.45952e-45
ATP5MF	9.68545e-46	0.382407	0.752	0.66	2.16596e-41	8.92335e-45
GEN1	9.80819e-46	1.06613	0.109	0.04	2.19341e-41	9.0262e-45
RFTN1	9.99006e-46	0.546856	0.5	0.345	2.23408e-41	9.18317e-45
NCOA2	1.03336e-45	0.562413	0.472	0.319	2.31091e-41	9.48827e-45
EMC9	1.03952e-45	0.778365	0.181	0.085	2.32468e-41	9.53403e-45
COMMD3	1.19415e-45	0.566198	0.423	0.275	2.67048e-41	1.09399e-44
TMEM106C	1.50624e-45	0.95725	0.223	0.118	3.36841e-41	1.37835e-44
HSP90AA1	1.54324e-45	0.348499	0.914	0.868	3.45116e-41	1.41062e-44
MRPL28	2.24407e-45	0.537127	0.405	0.255	5.01842e-41	2.04891e-44
PTPRE	2.90505e-45	0.749313	0.262	0.145	6.49657e-41	2.64944e-44
AC015849.1	3.06281e-45	1.01529	0.103	0.037	6.84936e-41	2.79018e-44
BSG	3.10674e-45	0.489767	0.64	0.492	6.94759e-41	2.82703e-44
LY6E	4.15558e-45	0.476183	0.759	0.666	9.29313e-41	3.77721e-44
LPP	4.7312e-45	0.559132	0.354	0.215	1.05804e-40	4.29561e-44
KNTC1	5.90978e-45	0.849857	0.109	0.04	1.3216e-40	5.35969e-44
LASP1	6.96155e-45	0.570064	0.393	0.246	1.55681e-40	6.30653e-44
TMEM50A	8.14895e-45	0.382385	0.761	0.641	1.82235e-40	7.37398e-44
TMEM14A	8.64722e-45	0.608348	0.34	0.206	1.93378e-40	7.81616e-44
PRIM2	9.57455e-45	0.715861	0.271	0.151	2.14116e-40	8.64475e-44
NCBP3	1.0737e-44	0.60636	0.353	0.214	2.4011e-40	9.68351e-44
C17orf49	1.15345e-44	0.537044	0.486	0.34	2.57947e-40	1.03913e-43
COX6A1	1.17232e-44	0.302623	0.877	0.823	2.62165e-40	1.05495e-43
MYO9B	1.70107e-44	0.556931	0.485	0.331	3.80411e-40	1.52908e-43
CAPZB	1.99696e-44	0.326905	0.822	0.754	4.46581e-40	1.79307e-43
ATP5MC3	2.51237e-44	0.348876	0.814	0.739	5.6184e-40	2.25336e-43
LLGL2	2.98957e-44	0.828692	0.189	0.093	6.68559e-40	2.67842e-43
PREX1	3.48816e-44	0.462018	0.536	0.371	7.80058e-40	3.12167e-43
S100A10	3.7882e-44	0.328744	0.892	0.833	8.47155e-40	3.38646e-43
B4GALT1	3.94479e-44	0.571452	0.325	0.191	8.82174e-40	3.52257e-43
MGAT4A	4.13025e-44	-0.526683	0.587	0.661	9.23649e-40	3.68413e-43
SIRT2	4.81759e-44	0.595993	0.36	0.219	1.07736e-39	4.29252e-43
IMMP2L	4.93076e-44	-0.890134	0.29	0.407	1.10267e-39	4.38854e-43
RGS19	5.43313e-44	0.606956	0.354	0.217	1.21501e-39	4.83038e-43
RALY	5.7627e-44	0.430359	0.693	0.578	1.28871e-39	5.11778e-43
ARPC5	6.65215e-44	0.391781	0.782	0.714	1.48762e-39	5.90124e-43
DCTN2	7.72736e-44	0.506725	0.53	0.373	1.72807e-39	6.8476e-43
INCENP	7.85696e-44	0.996577	0.105	0.039	1.75705e-39	6.95487e-43
PFDN5	9.20864e-44	-0.194076	0.983	0.984	2.05933e-39	8.14248e-43
NR3C1	9.31226e-44	0.430234	0.733	0.615	2.0825e-39	8.22516e-43
EID1	9.61452e-44	0.37349	0.705	0.555	2.15009e-39	8.4829e-43
TLE5	9.9326e-44	-0.273237	0.923	0.948	2.22123e-39	8.75405e-43
HDGFL3	1.11142e-43	0.990805	0.166	0.078	2.48547e-39	9.78482e-43
HERPUD2	1.23084e-43	0.538532	0.505	0.349	2.75252e-39	1.08244e-42
MYL6B	1.23766e-43	0.667657	0.303	0.178	2.76778e-39	1.08727e-42
CD27	1.26291e-43	-0.437632	0.491	0.631	2.82424e-39	1.10825e-42
AC053513.1	1.50611e-43	0.987958	0.179	0.087	3.36811e-39	1.32024e-42
HIST1H1E	1.55428e-43	0.738333	0.631	0.502	3.47583e-39	1.361e-42
PTPN12	1.55898e-43	0.829162	0.168	0.078	3.48635e-39	1.36365e-42
KIF13B	1.6231e-43	0.634903	0.246	0.132	3.62974e-39	1.41821e-42
CASP7	1.78794e-43	0.751167	0.205	0.104	3.99837e-39	1.56056e-42
CELF2	1.93459e-43	0.3885	0.774	0.669	4.32633e-39	1.68675e-42
HAUS1	1.93722e-43	0.557297	0.332	0.198	4.3322e-39	1.68723e-42
SPDL1	1.96802e-43	0.765318	0.109	0.04	4.40109e-39	1.71222e-42
ITGA6	2.09953e-43	-1.26899	0.113	0.226	4.69517e-39	1.82468e-42
SOS1	2.31597e-43	0.544732	0.615	0.48	5.1792e-39	2.01064e-42
ARHGDIA	2.44672e-43	0.431005	0.696	0.553	5.4716e-39	2.12189e-42
CD83	2.6718e-43	0.951007	0.125	0.051	5.97494e-39	2.31461e-42
NDUFA13	3.52985e-43	0.315469	0.84	0.765	7.8938e-39	3.05202e-42
CCDC107	3.53051e-43	0.509797	0.428	0.276	7.89529e-39	3.05202e-42
RNF166	4.63745e-43	0.536572	0.443	0.293	1.03707e-38	4.00466e-42
ZFAS1	5.42216e-43	-0.342418	0.818	0.844	1.21256e-38	4.67733e-42
SLAMF1	6.11777e-43	0.556521	0.266	0.147	1.36812e-38	5.27179e-42
SHKBP1	6.32623e-43	0.508732	0.497	0.34	1.41474e-38	5.44565e-42
SMC2	6.4574e-43	1.04004	0.227	0.126	1.44407e-38	5.55268e-42
DOCK2	7.02828e-43	0.501166	0.518	0.364	1.57173e-38	6.03718e-42
ACSL5	1.20642e-42	0.571151	0.32	0.19	2.69791e-38	1.0352e-41
TCIRG1	1.21318e-42	0.554774	0.357	0.22	2.71303e-38	1.0399e-41
RSL24D1	1.21491e-42	-0.477573	0.664	0.712	2.71689e-38	1.04029e-41
ILK	1.54652e-42	0.503542	0.494	0.343	3.45848e-38	1.32284e-41
MAP3K5	2.08454e-42	0.50985	0.4	0.255	4.66166e-38	1.78118e-41
IQSEC1	2.12807e-42	0.692989	0.19	0.094	4.759e-38	1.81646e-41
MMP25-AS1	2.3436e-42	0.684711	0.271	0.155	5.24099e-38	1.99833e-41
PRDX3	2.43375e-42	0.553743	0.518	0.383	5.4426e-38	2.07303e-41
ARMH1	2.67704e-42	-1.0551	0.193	0.311	5.98667e-38	2.27787e-41
FDPS	2.95056e-42	0.565921	0.449	0.308	6.59834e-38	2.50798e-41
ARPP19	2.99116e-42	0.540277	0.36	0.221	6.68912e-38	2.53983e-41
DGKA	3.03429e-42	-0.684893	0.446	0.533	6.78559e-38	2.57376e-41
ZNRF1	3.24528e-42	0.969496	0.127	0.053	7.25743e-38	2.74986e-41
BRK1	3.55927e-42	0.333641	0.795	0.695	7.95959e-38	3.01277e-41
GNPTAB	3.7615e-42	0.597027	0.337	0.207	8.41185e-38	3.18064e-41
ANKRD28	3.78283e-42	0.642869	0.268	0.152	8.45953e-38	3.19535e-41
HMGN2	4.26804e-42	1.01753	0.803	0.758	9.54461e-38	3.60146e-41
TMEM181	5.34298e-42	0.657574	0.28	0.161	1.19485e-37	4.50384e-41
UBE2E3	5.68069e-42	0.516477	0.416	0.269	1.27037e-37	4.78355e-41
OAS3	5.7068e-42	0.816854	0.183	0.09	1.27621e-37	4.80056e-41
MAP2K3	5.92697e-42	0.582935	0.347	0.214	1.32545e-37	4.98062e-41
CISD3	6.43715e-42	0.542398	0.358	0.221	1.43954e-37	5.40375e-41
WAS	7.11477e-42	0.426646	0.681	0.532	1.59107e-37	5.96642e-41
DOCK8	7.31254e-42	0.379077	0.729	0.608	1.6353e-37	6.12595e-41
RAC1	7.7478e-42	0.38494	0.741	0.627	1.73264e-37	6.48389e-41
GTF3A	8.49522e-42	-0.451259	0.666	0.729	1.89979e-37	7.10207e-41
RPS26	8.56616e-42	-0.235153	0.996	0.995	1.91565e-37	7.15402e-41
OXNAD1	9.01228e-42	-0.649221	0.468	0.552	2.01542e-37	7.51887e-41
ZDHHC14	1.00497e-41	0.926081	0.106	0.04	2.24742e-37	8.37579e-41
VASP	1.02264e-41	0.489129	0.505	0.349	2.28693e-37	8.51432e-41
TMEM107	1.02616e-41	0.622761	0.213	0.11	2.2948e-37	8.53487e-41
C9orf40	1.07142e-41	0.630651	0.149	0.066	2.39601e-37	8.90217e-41
TGFBR2	1.11071e-41	-0.522394	0.649	0.697	2.48389e-37	9.21927e-41
LIME1	1.20126e-41	0.404464	0.738	0.605	2.68638e-37	9.96066e-41
NDUFB3	1.50228e-41	0.447073	0.599	0.453	3.35954e-37	1.24439e-40
GLO1	1.67825e-41	0.540865	0.459	0.316	3.75307e-37	1.38874e-40
ARF5	1.75598e-41	0.376963	0.721	0.595	3.92691e-37	1.45159e-40
MVB12B	2.25421e-41	0.762973	0.211	0.111	5.04108e-37	1.86155e-40
FANCD2	3.08763e-41	0.807351	0.128	0.053	6.90486e-37	2.54722e-40
DHRS4L2	3.27821e-41	0.805852	0.153	0.07	7.33107e-37	2.7017e-40
PRKCH	4.37823e-41	0.373572	0.853	0.748	9.79103e-37	3.60461e-40
FAR2	5.47128e-41	0.962677	0.109	0.043	1.22354e-36	4.49996e-40
RPL36A	5.5348e-41	-0.212144	0.983	0.987	1.23775e-36	4.5476e-40
NMRAL1	5.63109e-41	0.560967	0.338	0.207	1.25928e-36	4.62204e-40
TCHP	1.0506e-40	0.653691	0.284	0.165	2.34947e-36	8.61474e-40
COPZ1	1.07099e-40	0.482161	0.484	0.33	2.39505e-36	8.77303e-40
CALM3	1.20002e-40	0.474937	0.677	0.581	2.6836e-36	9.82009e-40
KATNA1	1.24485e-40	0.692277	0.245	0.135	2.78385e-36	1.01767e-39
AP1S1	1.27542e-40	0.700305	0.261	0.148	2.85222e-36	1.04162e-39
AIM2	1.28111e-40	0.949749	0.106	0.041	2.86496e-36	1.04521e-39
EED	1.39672e-40	0.525173	0.306	0.18	3.12349e-36	1.13839e-39
LIMD2	1.67311e-40	-0.234993	0.938	0.965	3.74157e-36	1.36151e-39
ERMP1	1.67382e-40	0.801885	0.185	0.092	3.74316e-36	1.36151e-39
PLEKHA2	2.08543e-40	0.64375	0.268	0.154	4.66364e-36	1.69462e-39
SLC20A1	2.15724e-40	0.658628	0.284	0.167	4.82423e-36	1.75122e-39
UBL5	2.35899e-40	0.292193	0.862	0.798	5.27541e-36	1.91309e-39
SELENOS	2.92913e-40	0.502501	0.396	0.253	6.5504e-36	2.37309e-39
DSN1	3.11133e-40	0.797009	0.138	0.061	6.95787e-36	2.51819e-39
GIMAP1	3.4712e-40	-0.479241	0.658	0.717	7.76265e-36	2.80667e-39
CLTA	3.60606e-40	0.428751	0.618	0.481	8.06423e-36	2.91281e-39
KIF3B	3.88518e-40	0.823268	0.166	0.081	8.68844e-36	3.13515e-39
GIHCG	4.75062e-40	0.669987	0.285	0.169	1.06238e-35	3.82726e-39
PCNA	4.75229e-40	1.23943	0.306	0.196	1.06275e-35	3.82726e-39
UBE2L3	5.55496e-40	0.461164	0.588	0.449	1.24226e-35	4.46927e-39
OVCA2	5.72141e-40	0.630634	0.285	0.167	1.27948e-35	4.59864e-39
ARL15	6.01193e-40	0.608725	0.411	0.275	1.34445e-35	4.82737e-39
DTYMK	6.18283e-40	0.802112	0.232	0.13	1.38267e-35	4.9597e-39
CARHSP1	7.53667e-40	0.599108	0.421	0.29	1.68543e-35	6.03974e-39
CPOX	8.04652e-40	0.601742	0.271	0.156	1.79944e-35	6.44197e-39
ATP6V0D1	8.37971e-40	0.527768	0.366	0.231	1.87395e-35	6.70212e-39
FAM111A	9.51063e-40	0.698033	0.372	0.249	2.12686e-35	7.59915e-39
NUDT1	1.049e-39	0.669415	0.344	0.223	2.34588e-35	8.37347e-39
TRIOBP	1.28726e-39	0.764942	0.194	0.1	2.87871e-35	1.02653e-38
REC8	1.39332e-39	1.2467	0.123	0.053	3.11587e-35	1.11001e-38
NLRC3	1.42628e-39	0.532377	0.431	0.287	3.18959e-35	1.13516e-38
ARMC2	1.51227e-39	0.743521	0.172	0.084	3.3819e-35	1.20242e-38
AAMDC	1.55876e-39	0.627008	0.211	0.111	3.48586e-35	1.23817e-38
CMTM6	1.58239e-39	0.468262	0.487	0.336	3.5387e-35	1.25571e-38
SH3YL1	1.86765e-39	-1.07704	0.163	0.275	4.17663e-35	1.48064e-38
SNED1	2.06569e-39	-1.38622	0.087	0.189	4.6195e-35	1.63604e-38
SNRPD1	2.36406e-39	0.552819	0.544	0.418	5.28675e-35	1.87053e-38
KIAA1671	2.37267e-39	0.976172	0.154	0.074	5.306e-35	1.87551e-38
ANKRD36C	2.54465e-39	0.600695	0.268	0.155	5.69061e-35	2.00951e-38
LPGAT1	2.77969e-39	0.636678	0.269	0.155	6.21621e-35	2.19298e-38
ARHGAP10	2.869e-39	0.744126	0.157	0.074	6.41593e-35	2.26125e-38
EIF2S3	2.90758e-39	-0.481736	0.613	0.671	6.50223e-35	2.28944e-38
HIST1H2AG	3.0339e-39	1.09731	0.148	0.069	6.78472e-35	2.38659e-38
EIF4EBP1	3.13342e-39	0.662802	0.252	0.144	7.00726e-35	2.46249e-38
RASGRF2	3.57642e-39	-1.11193	0.144	0.255	7.99794e-35	2.80792e-38
LAP3	3.63198e-39	0.594378	0.396	0.265	8.12219e-35	2.84879e-38
RNPEP	3.80347e-39	0.610226	0.26	0.148	8.5057e-35	2.98043e-38
PXMP2	4.72482e-39	0.922297	0.135	0.06	1.05661e-34	3.69883e-38
ATF7IP	5.31146e-39	0.440591	0.634	0.475	1.1878e-34	4.15409e-38
CAST	5.66017e-39	0.372747	0.667	0.52	1.26578e-34	4.42255e-38
RNF213	6.48162e-39	0.354554	0.804	0.688	1.44948e-34	5.05952e-38
LRR1	7.10729e-39	0.706612	0.186	0.095	1.5894e-34	5.54259e-38
TNFRSF1A	8.24777e-39	0.552607	0.379	0.244	1.84445e-34	6.42583e-38
H2AFY	8.63378e-39	0.584596	0.456	0.325	1.93077e-34	6.72012e-38
HIST1H1C	1.07358e-38	0.729879	0.459	0.328	2.40086e-34	8.34827e-38
RRAS2	1.1654e-38	0.637543	0.252	0.143	2.60619e-34	9.05359e-38
SRGAP2	1.51228e-38	0.737034	0.109	0.043	3.38191e-34	1.17371e-37
STARD3NL	1.54299e-38	0.597659	0.282	0.166	3.45059e-34	1.19641e-37
G6PD	1.91145e-38	0.516931	0.376	0.241	4.27457e-34	1.48069e-37
NCOR1	1.98169e-38	0.390913	0.718	0.59	4.43166e-34	1.53364e-37
AC011603.2	2.00595e-38	0.956134	0.149	0.07	4.48591e-34	1.55094e-37
UQCRQ	2.66731e-38	0.402541	0.649	0.518	5.9649e-34	2.06032e-37
SAMD9L	2.94416e-38	0.514514	0.427	0.288	6.58402e-34	2.27201e-37
UEVLD	2.97296e-38	0.86644	0.135	0.06	6.64843e-34	2.29206e-37
H3F3B	3.15603e-38	0.201374	0.98	0.963	7.05783e-34	2.43089e-37
METRNL	3.16408e-38	1.08876	0.114	0.048	7.07583e-34	2.43478e-37
FIBP	3.55236e-38	0.476152	0.466	0.322	7.94415e-34	2.73099e-37
ACAP1	3.628e-38	0.376323	0.745	0.593	8.1133e-34	2.7865e-37
ARHGAP19	3.80336e-38	0.814089	0.164	0.08	8.50547e-34	2.91843e-37
KEAP1	3.84553e-38	0.510239	0.347	0.217	8.59976e-34	2.948e-37
ST13	4.12849e-38	-0.459333	0.642	0.689	9.23255e-34	3.16194e-37
RAB8A	4.66953e-38	0.493974	0.448	0.308	1.04425e-33	3.57294e-37
GATA3	5.04815e-38	0.466956	0.446	0.302	1.12892e-33	3.85901e-37
PLXNC1	5.60703e-38	0.878613	0.142	0.066	1.2539e-33	4.28221e-37
PSMC4	5.97191e-38	0.484653	0.48	0.335	1.3355e-33	4.5566e-37
GIPC1	6.67707e-38	0.608638	0.308	0.19	1.49319e-33	5.08986e-37
PPP5C	6.80994e-38	0.609471	0.247	0.139	1.52291e-33	5.18628e-37
MPC2	7.82753e-38	0.449591	0.511	0.366	1.75047e-33	5.95566e-37
PPP4C	7.90353e-38	0.390295	0.687	0.561	1.76747e-33	6.00787e-37
COX7C	8.02188e-38	-0.217257	0.946	0.958	1.79393e-33	6.09213e-37
RASGRP1	8.39989e-38	0.462857	0.618	0.474	1.87847e-33	6.37325e-37
PPP1R12A	8.55584e-38	0.376915	0.702	0.569	1.91334e-33	6.48552e-37
ITGB1BP1	9.06381e-38	0.490013	0.412	0.273	2.02694e-33	6.86417e-37
BTG3	1.05878e-37	0.694794	0.221	0.122	2.36774e-33	8.01082e-37
CARD16	1.33105e-37	0.443564	0.455	0.304	2.97664e-33	1.00545e-36
RNF115	1.33136e-37	0.480727	0.443	0.299	2.97731e-33	1.00545e-36
TACC1	1.40531e-37	0.515394	0.425	0.287	3.1427e-33	1.06031e-36
STK10	1.55089e-37	0.390557	0.669	0.526	3.46826e-33	1.16907e-36
ROMO1	1.5665e-37	0.461018	0.545	0.412	3.50316e-33	1.17974e-36
CAPN1	1.88527e-37	0.49772	0.341	0.212	4.21603e-33	1.41849e-36
PSTPIP2	2.18875e-37	0.857684	0.128	0.056	4.89471e-33	1.64531e-36
HIST1H3D	2.60542e-37	1.18167	0.206	0.115	5.8265e-33	1.95671e-36
ATRX	2.64036e-37	0.405121	0.71	0.581	5.90463e-33	1.98112e-36
BCL2L1	2.9075e-37	0.596934	0.213	0.115	6.50204e-33	2.17955e-36
LAIR1	3.03388e-37	0.545087	0.306	0.187	6.78466e-33	2.27219e-36
SLC3A2	3.03939e-37	-0.559438	0.512	0.59	6.79699e-33	2.27422e-36
APOBEC3F	3.29952e-37	0.907165	0.136	0.062	7.37872e-33	2.4666e-36
PIEZO1	4.14228e-37	0.873075	0.135	0.061	9.26338e-33	3.09376e-36
ELF4	4.20744e-37	0.777274	0.159	0.078	9.4091e-33	3.13955e-36
CENPK	4.298e-37	0.56838	0.304	0.188	9.61161e-33	3.20418e-36
SNHG7	5.39405e-37	-0.526066	0.587	0.638	1.20627e-32	4.0176e-36
AL138963.4	5.82653e-37	-0.721433	0.482	0.558	1.30299e-32	4.33575e-36
PARP1	6.07606e-37	0.431274	0.61	0.471	1.35879e-32	4.5173e-36
UNC13D	6.71203e-37	0.641344	0.261	0.152	1.50101e-32	4.98556e-36
ARHGEF12	8.97157e-37	0.958087	0.105	0.043	2.00631e-32	6.6578e-36
FOXO3	1.04164e-36	0.565072	0.272	0.16	2.32942e-32	7.72297e-36
SATB1-AS1	1.13721e-36	-1.0299	0.187	0.293	2.54315e-32	8.42387e-36
TOPBP1	1.233e-36	0.550713	0.3	0.184	2.75735e-32	9.12508e-36
BAK1	1.23481e-36	0.579145	0.223	0.123	2.76141e-32	9.13018e-36
HACD4	1.41021e-36	0.41922	0.474	0.325	3.15365e-32	1.04176e-35
FAM104A	1.4189e-36	0.490299	0.341	0.213	3.17308e-32	1.04723e-35
NUDT21	1.57607e-36	0.486506	0.466	0.33	3.52456e-32	1.16217e-35
WAKMAR2	1.80351e-36	0.732059	0.181	0.094	4.03318e-32	1.32867e-35
CTNNBIP1	2.04043e-36	0.604646	0.165	0.082	4.56302e-32	1.50186e-35
PHF21A	2.04691e-36	0.538792	0.356	0.229	4.57751e-32	1.50527e-35
COX5A	2.30239e-36	0.354708	0.727	0.628	5.14883e-32	1.69161e-35
CD52	2.35473e-36	0.261005	0.981	0.978	5.26588e-32	1.7285e-35
LRBA	2.55746e-36	0.442772	0.612	0.476	5.71925e-32	1.87562e-35
MBD2	2.56954e-36	0.394493	0.562	0.421	5.74625e-32	1.88278e-35
ANP32E	2.622e-36	0.743672	0.444	0.33	5.86358e-32	1.91949e-35
CEP152	3.56067e-36	0.835994	0.13	0.059	7.96273e-32	2.60432e-35
CTDSP1	3.76546e-36	0.456836	0.403	0.266	8.42069e-32	2.75163e-35
MAD2L2	3.82513e-36	0.564797	0.335	0.214	8.55413e-32	2.79272e-35
MYL12A	3.96378e-36	0.235776	0.964	0.96	8.86419e-32	2.89135e-35
MIEN1	4.81215e-36	0.434596	0.512	0.364	1.07614e-31	3.50704e-35
MPZL3	5.04604e-36	0.426705	0.368	0.235	1.12844e-31	3.6742e-35
VOPP1	5.254e-36	0.437864	0.507	0.362	1.17495e-31	3.8222e-35
ARHGEF1	6.00643e-36	0.354304	0.793	0.692	1.34322e-31	4.36567e-35
SSBP4	6.12839e-36	0.460139	0.496	0.348	1.37049e-31	4.45034e-35
EVA1B	6.74759e-36	0.85042	0.121	0.053	1.50896e-31	4.89562e-35
DDHD1	7.73755e-36	0.484172	0.477	0.335	1.73035e-31	5.60886e-35
PTBP3	1.00531e-35	0.422106	0.567	0.421	2.24818e-31	7.28089e-35
SRSF5	1.01602e-35	-0.236779	0.916	0.925	2.27212e-31	7.35186e-35
FHOD1	1.0613e-35	0.701983	0.16	0.079	2.37337e-31	7.67267e-35
SCP2	1.08956e-35	0.405948	0.58	0.426	2.43658e-31	7.86999e-35
TOR2A	1.11328e-35	0.659928	0.205	0.112	2.48963e-31	8.03422e-35
SMC3	1.14897e-35	0.539478	0.468	0.341	2.56944e-31	8.2844e-35
MAP2K2	1.27148e-35	0.408133	0.654	0.523	2.8434e-31	9.15959e-35
RASGRP2	1.37918e-35	-0.980213	0.19	0.296	3.08426e-31	9.92666e-35
CYB5B	1.39676e-35	0.489181	0.388	0.256	3.12358e-31	1.00443e-34
LINC00342	1.46211e-35	0.580283	0.29	0.178	3.26971e-31	1.05049e-34
SNX9	1.58988e-35	-0.918497	0.215	0.319	3.55545e-31	1.14129e-34
CKAP5	1.80632e-35	0.769163	0.264	0.16	4.03947e-31	1.29551e-34
DIAPH2	1.88457e-35	0.573534	0.275	0.165	4.21446e-31	1.35044e-34
ELOVL1	2.27091e-35	0.513989	0.363	0.235	5.07843e-31	1.62585e-34
VRK2	2.27418e-35	0.599188	0.238	0.136	5.08576e-31	1.62676e-34
HSBP1	2.33746e-35	0.462259	0.372	0.241	5.22726e-31	1.67055e-34
NCK1	2.67153e-35	0.440399	0.465	0.318	5.97433e-31	1.90763e-34
CHMP2A	3.04768e-35	0.421657	0.488	0.341	6.81553e-31	2.17432e-34
SH2D3C	3.27219e-35	0.571092	0.279	0.168	7.3176e-31	2.33244e-34
EIF4B	3.42512e-35	-0.366456	0.74	0.764	7.6596e-31	2.43931e-34
AC006064.4	3.4695e-35	0.884167	0.114	0.049	7.75884e-31	2.46875e-34
RFC4	3.48303e-35	0.614975	0.209	0.115	7.78911e-31	2.47622e-34
PTK2B	3.76426e-35	0.494211	0.389	0.255	8.41802e-31	2.67381e-34
SH3GLB1	4.12e-35	0.447331	0.44	0.3	9.21357e-31	2.92394e-34
ABHD2	4.18812e-35	0.736675	0.188	0.1	9.36589e-31	2.96969e-34
RHBDF2	4.71001e-35	0.849063	0.138	0.065	1.0533e-30	3.33684e-34
ACBD5	4.81494e-35	0.673598	0.212	0.118	1.07676e-30	3.4082e-34
TRAC	4.84927e-35	0.407979	0.728	0.591	1.08444e-30	3.42952e-34
TSC22D4	5.06127e-35	0.418638	0.597	0.444	1.13185e-30	3.57634e-34
TRIM26	5.25029e-35	0.538934	0.271	0.16	1.17412e-30	3.70668e-34
DPY19L1	5.32522e-35	0.701614	0.132	0.06	1.19088e-30	3.75631e-34
FMNL1	5.44808e-35	0.406618	0.655	0.521	1.21835e-30	3.83964e-34
ACTR2	5.61022e-35	0.339342	0.754	0.664	1.25461e-30	3.95049e-34
TMEM204	5.96278e-35	-0.907486	0.254	0.351	1.33346e-30	4.19511e-34
EIF4EBP3	6.56808e-35	-1.43274	0.085	0.176	1.46882e-30	4.61698e-34
CLEC11A	8.35146e-35	-2.16271	0.04	0.117	1.86764e-30	5.86551e-34
SRPK2	9.57697e-35	0.429784	0.619	0.476	2.1417e-30	6.72042e-34
ROCK1	9.9433e-35	0.416937	0.632	0.498	2.22362e-30	6.97146e-34
HAPLN3	1.11431e-34	-1.43356	0.102	0.194	2.49193e-30	7.80593e-34
UBL3	1.12082e-34	0.517488	0.415	0.283	2.50649e-30	7.84479e-34
BUB3	1.30048e-34	0.408283	0.701	0.596	2.90827e-30	9.09442e-34
TBCB	2.11403e-34	0.428743	0.598	0.458	4.72761e-30	1.47709e-33
ZDHHC24	2.23379e-34	0.602791	0.278	0.169	4.99543e-30	1.55943e-33
CSK	2.38869e-34	0.356542	0.744	0.618	5.34182e-30	1.66614e-33
GPR174	2.51582e-34	0.42388	0.551	0.404	5.62612e-30	1.75331e-33
H2AFV	2.56223e-34	0.576464	0.736	0.669	5.72992e-30	1.78412e-33
CDK2	3.07402e-34	0.695411	0.122	0.055	6.87442e-30	2.13865e-33
SGMS1	3.16723e-34	0.507058	0.374	0.248	7.08287e-30	2.20162e-33
ITGAE	4.25601e-34	0.484124	0.426	0.296	9.51772e-30	2.95593e-33
VAV1	4.39502e-34	0.496347	0.312	0.194	9.82859e-30	3.04987e-33
HNRNPF	4.43173e-34	0.319048	0.831	0.774	9.91067e-30	3.07271e-33
GPR132	4.64258e-34	0.677018	0.166	0.085	1.03822e-29	3.21617e-33
USP48	4.73607e-34	0.441589	0.401	0.267	1.05913e-29	3.27814e-33
ALKBH7	5.58915e-34	-0.425622	0.584	0.644	1.2499e-29	3.86532e-33
SARS2	7.68908e-34	0.711261	0.143	0.069	1.71951e-29	5.31305e-33
VDAC1	8.08598e-34	0.468605	0.503	0.373	1.80827e-29	5.58255e-33
CDC27	8.58926e-34	0.457884	0.356	0.229	1.92082e-29	5.92499e-33
CHMP1A	8.86896e-34	0.545257	0.299	0.186	1.98336e-29	6.11273e-33
NABP2	8.90274e-34	0.515963	0.251	0.146	1.99092e-29	6.13082e-33
BLVRA	8.94901e-34	0.689961	0.156	0.078	2.00127e-29	6.15747e-33
TBC1D10B	9.61343e-34	0.485326	0.233	0.132	2.14985e-29	6.60903e-33
PREP	1.02729e-33	0.493162	0.293	0.178	2.29733e-29	7.05644e-33
UBR7	1.06761e-33	0.580063	0.198	0.108	2.38749e-29	7.32719e-33
IL10RA	1.07775e-33	0.410528	0.6	0.453	2.41018e-29	7.39057e-33
GSK3B	1.24022e-33	0.443339	0.435	0.299	2.77351e-29	8.49751e-33
STAT4	1.49028e-33	0.395941	0.678	0.549	3.33271e-29	1.02022e-32
IGF2R	1.76033e-33	0.502151	0.388	0.259	3.93664e-29	1.20408e-32
TRGV3	1.83491e-33	0.690422	0.172	0.09	4.1034e-29	1.25403e-32
PPP3CC	1.98576e-33	0.373009	0.648	0.495	4.44075e-29	1.35599e-32
GCLM	1.99563e-33	0.451802	0.332	0.21	4.46282e-29	1.36158e-32
NCAPD3	2.2891e-33	0.779032	0.214	0.123	5.11911e-29	1.5605e-32
RTF2	2.67745e-33	0.417011	0.494	0.351	5.98759e-29	1.82372e-32
RER1	2.68406e-33	0.418301	0.554	0.415	6.00237e-29	1.82669e-32
PPIA	2.76873e-33	0.285509	0.965	0.966	6.19171e-29	1.88274e-32
REEP4	3.09513e-33	0.639609	0.162	0.082	6.92163e-29	2.10293e-32
BTF3	3.57993e-33	-0.190227	0.968	0.981	8.0058e-29	2.43029e-32
PSMC3	4.20627e-33	0.482546	0.398	0.269	9.40649e-29	2.8531e-32
PIK3R1	4.33557e-33	0.419871	0.587	0.445	9.69563e-29	2.93835e-32
ACAT1	4.54202e-33	0.433009	0.287	0.174	1.01573e-28	3.0757e-32
PSMB8	5.26986e-33	0.273683	0.822	0.752	1.1785e-28	3.5656e-32
SCML1	5.70627e-33	-1.76235	0.052	0.131	1.27609e-28	3.85767e-32
BLM	5.80109e-33	0.715302	0.144	0.071	1.2973e-28	3.91851e-32
JMJD6	6.09942e-33	0.5392	0.235	0.135	1.36401e-28	4.1166e-32
TPGS2	6.23107e-33	0.417482	0.368	0.239	1.39346e-28	4.20197e-32
CHMP7	6.31777e-33	-0.870661	0.268	0.363	1.41284e-28	4.2569e-32
POP4	7.07892e-33	0.503124	0.369	0.245	1.58306e-28	4.76581e-32
VAMP5	7.70853e-33	0.388275	0.598	0.459	1.72386e-28	5.18539e-32
LRRCC1	8.02126e-33	0.617216	0.111	0.048	1.7938e-28	5.3913e-32
SCLT1	8.49337e-33	0.591863	0.362	0.246	1.89937e-28	5.70389e-32
EML2	8.56143e-33	0.525833	0.271	0.166	1.91459e-28	5.74486e-32
IDS	8.65423e-33	0.389905	0.653	0.514	1.93535e-28	5.80233e-32
OGG1	9.20828e-33	0.645167	0.127	0.059	2.05925e-28	6.16871e-32
DPP8	9.83854e-33	0.501561	0.312	0.197	2.20019e-28	6.5855e-32
RFC3	1.04165e-32	0.875389	0.109	0.047	2.32945e-28	6.96664e-32
GK5	1.06113e-32	0.82531	0.139	0.068	2.37301e-28	7.09109e-32
TAGLN2	1.13436e-32	0.326862	0.768	0.684	2.53678e-28	7.57423e-32
ZADH2	1.14457e-32	0.654615	0.165	0.086	2.5596e-28	7.63609e-32
RABL6	1.29337e-32	0.435211	0.434	0.298	2.89237e-28	8.62178e-32
RFX5	1.2965e-32	0.531958	0.23	0.132	2.89935e-28	8.63551e-32
RPS11	1.31152e-32	-0.202631	0.964	0.968	2.93294e-28	8.7284e-32
SERPINB1	1.41046e-32	0.376649	0.612	0.479	3.15421e-28	9.3792e-32
CIAO2A	1.47362e-32	0.442467	0.514	0.38	3.29545e-28	9.79119e-32
NDUFC2	1.48376e-32	0.321621	0.717	0.592	3.31813e-28	9.8505e-32
RPS29	1.49624e-32	-0.161022	0.992	0.989	3.34605e-28	9.92528e-32
PPM1G	1.73678e-32	0.393122	0.594	0.469	3.88397e-28	1.15115e-31
KMT5A	3.03543e-32	0.567287	0.166	0.086	6.78812e-28	2.01026e-31
RPL6	3.04296e-32	-0.127607	0.998	0.997	6.80497e-28	2.01361e-31
TEDC1	3.24935e-32	0.608149	0.111	0.049	7.26652e-28	2.14843e-31
SURF4	3.56782e-32	0.435785	0.462	0.325	7.97871e-28	2.35708e-31
NEK7	3.8591e-32	0.397246	0.519	0.379	8.63011e-28	2.54745e-31
CLTC	4.36263e-32	0.429822	0.405	0.274	9.75616e-28	2.8775e-31
NAA38	4.53694e-32	0.413528	0.543	0.409	1.0146e-27	2.99004e-31
EIF4A2	4.95514e-32	-0.298574	0.766	0.798	1.10812e-27	3.26301e-31
AL441992.1	5.19745e-32	0.534409	0.174	0.092	1.16231e-27	3.41979e-31
PSMA2	6.13812e-32	0.336236	0.682	0.573	1.37267e-27	4.03546e-31
BAZ2B	6.34676e-32	0.660829	0.224	0.131	1.41933e-27	4.16926e-31
UBE2E2	7.00416e-32	-1.61166	0.055	0.134	1.56634e-27	4.5974e-31
ZNF821	7.57889e-32	0.891086	0.12	0.056	1.69487e-27	4.97063e-31
PNP	7.9331e-32	0.427813	0.413	0.282	1.77408e-27	5.19874e-31
GEMIN7	7.97673e-32	0.54446	0.242	0.144	1.78384e-27	5.22312e-31
MRPS11	8.36744e-32	0.424897	0.324	0.205	1.87121e-27	5.47454e-31
EWSR1	8.79028e-32	0.332028	0.687	0.568	1.96577e-27	5.74656e-31
CCP110	9.16321e-32	0.715059	0.143	0.071	2.04917e-27	5.98555e-31
BMPR1A	9.55453e-32	0.615301	0.153	0.077	2.13668e-27	6.23615e-31
LGALS9	1.08589e-31	0.715175	0.188	0.104	2.42836e-27	7.08178e-31
EPHA4	1.21776e-31	0.642863	0.195	0.108	2.72327e-27	7.9348e-31
REL	1.21864e-31	0.518278	0.401	0.277	2.72523e-27	7.9348e-31
FAM126A	1.23902e-31	0.603575	0.188	0.103	2.77081e-27	8.06105e-31
NDUFA2	1.26008e-31	0.383344	0.623	0.495	2.81791e-27	8.19151e-31
MDM2	1.32126e-31	0.510991	0.292	0.182	2.95473e-27	8.58238e-31
HIRIP3	1.41377e-31	0.554549	0.166	0.086	3.16161e-27	9.17593e-31
PARP15	1.51693e-31	0.516564	0.33	0.215	3.39232e-27	9.83766e-31
BICD1	1.81893e-31	0.53625	0.204	0.115	4.06766e-27	1.17868e-30
TFEB	1.86638e-31	0.701892	0.128	0.061	4.17379e-27	1.20846e-30
COX20	1.88521e-31	0.398792	0.355	0.23	4.2159e-27	1.21968e-30
SH3BP2	2.0355e-31	0.741384	0.141	0.07	4.55199e-27	1.31587e-30
TMX1	2.14613e-31	0.404107	0.399	0.268	4.79939e-27	1.38628e-30
EML4	2.26291e-31	0.373933	0.685	0.562	5.06054e-27	1.46055e-30
N4BP2	2.33834e-31	0.559708	0.234	0.138	5.22922e-27	1.5073e-30
LCP2	2.33904e-31	0.329516	0.775	0.65	5.23079e-27	1.5073e-30
LINC00649	2.41075e-31	0.431438	0.309	0.193	5.39117e-27	1.55228e-30
POLA1	2.5229e-31	0.765892	0.118	0.054	5.64195e-27	1.6232e-30
RGS3	2.53776e-31	0.698918	0.16	0.083	5.67519e-27	1.63147e-30
RRBP1	2.64345e-31	0.634867	0.162	0.085	5.91155e-27	1.69808e-30
PSMD14	3.01524e-31	0.469002	0.315	0.202	6.74298e-27	1.93537e-30
ZDHHC13	3.02372e-31	0.564411	0.201	0.113	6.76194e-27	1.93928e-30
ATP6V1D	3.0337e-31	0.481795	0.299	0.189	6.78427e-27	1.94415e-30
APAF1	3.13422e-31	0.63062	0.162	0.085	7.00907e-27	2.00699e-30
ARL6IP6	3.48154e-31	0.466759	0.383	0.261	7.78577e-27	2.22764e-30
EHBP1L1	4.0967e-31	0.500691	0.229	0.133	9.16145e-27	2.61918e-30
S100PBP	4.20197e-31	0.549233	0.296	0.188	9.39687e-27	2.68274e-30
MAPKAPK2	4.20271e-31	0.423215	0.338	0.22	9.39852e-27	2.68274e-30
LITAF	4.43425e-31	0.385089	0.721	0.581	9.9163e-27	2.82831e-30
TMEM120A	4.48375e-31	0.530008	0.221	0.128	1.0027e-26	2.85764e-30
ARL3	4.78272e-31	0.553266	0.224	0.13	1.06956e-26	3.0458e-30
CMIP	4.90672e-31	0.453301	0.286	0.178	1.09729e-26	3.12232e-30
CMTM3	4.91173e-31	0.419779	0.471	0.336	1.09841e-26	3.12306e-30
SLC27A3	5.14307e-31	0.79084	0.109	0.049	1.15014e-26	3.2676e-30
SUMO2	5.23948e-31	0.214916	0.918	0.905	1.1717e-26	3.32625e-30
ELL	5.28402e-31	0.557935	0.193	0.107	1.18167e-26	3.35191e-30
GNAI3	5.95006e-31	0.396845	0.412	0.28	1.33061e-26	3.77146e-30
PCNX2	6.51451e-31	0.449257	0.395	0.267	1.45684e-26	4.12602e-30
POLD1	7.07098e-31	0.60631	0.119	0.055	1.58128e-26	4.47499e-30
DLEU1	7.15439e-31	0.417201	0.217	0.125	1.59994e-26	4.52425e-30
MFSD10	7.74375e-31	0.467168	0.46	0.328	1.73173e-26	4.89313e-30
HPF1	8.30393e-31	0.474576	0.25	0.149	1.85701e-26	5.24302e-30
S1PR1	8.77577e-31	-0.50862	0.364	0.474	1.96252e-26	5.53664e-30
MTMR12	8.8986e-31	0.622311	0.188	0.104	1.98999e-26	5.60978e-30
AC093010.2	9.35216e-31	0.774549	0.169	0.091	2.09142e-26	5.89114e-30
HELZ	9.45808e-31	0.427094	0.426	0.297	2.11511e-26	5.95324e-30
XPNPEP1	1.14409e-30	0.512783	0.26	0.158	2.55854e-26	7.19575e-30
AC022706.1	1.21215e-30	0.630764	0.232	0.139	2.71074e-26	7.61791e-30
YWHAE	1.33725e-30	0.410634	0.446	0.319	2.9905e-26	8.39761e-30
ERI1	1.47418e-30	0.580444	0.131	0.063	3.29671e-26	9.25035e-30
RBX1	1.48693e-30	0.312733	0.733	0.639	3.32522e-26	9.32314e-30
TYMP	1.60476e-30	0.540803	0.281	0.178	3.58873e-26	1.00542e-29
NOSIP	1.69528e-30	-0.570568	0.584	0.627	3.79116e-26	1.06131e-29
CDC34	1.70251e-30	0.474885	0.32	0.207	3.80731e-26	1.06502e-29
LINC00944	1.76613e-30	0.819614	0.134	0.067	3.94961e-26	1.10397e-29
RFWD3	1.85096e-30	0.645022	0.179	0.097	4.13931e-26	1.15611e-29
DGKH	1.98093e-30	0.653827	0.2	0.115	4.42996e-26	1.23633e-29
RFX3-AS1	2.03847e-30	0.504665	0.251	0.153	4.55864e-26	1.27127e-29
GPR108	2.1888e-30	0.463196	0.344	0.225	4.89481e-26	1.36397e-29
ZCRB1	2.24596e-30	0.439874	0.408	0.281	5.02265e-26	1.39852e-29
DTD1	2.35193e-30	0.410404	0.315	0.198	5.25962e-26	1.46338e-29
NUCKS1	2.477e-30	0.462635	0.688	0.592	5.53932e-26	1.54003e-29
MRPL51	2.5013e-30	0.387692	0.598	0.476	5.59366e-26	1.55394e-29
PPP2R5C	2.63047e-30	0.360521	0.778	0.662	5.88253e-26	1.63294e-29
FBXW5	2.66776e-30	0.396548	0.506	0.369	5.9659e-26	1.65482e-29
NIP7	3.30072e-30	0.482651	0.296	0.187	7.3814e-26	2.04589e-29
MT1F	3.33897e-30	0.382533	0.475	0.336	7.46695e-26	2.06803e-29
TRGV10	3.71588e-30	1.1585	0.171	0.097	8.30982e-26	2.29971e-29
KCNAB2	3.89768e-30	0.407564	0.442	0.307	8.71637e-26	2.41039e-29
SYPL1	3.96496e-30	-0.68052	0.295	0.389	8.86684e-26	2.45013e-29
VPS26A	4.29695e-30	0.403129	0.338	0.218	9.60927e-26	2.65327e-29
SLC6A6	4.33437e-30	0.602388	0.191	0.107	9.69295e-26	2.67434e-29
POLD3	4.40129e-30	0.554026	0.181	0.099	9.8426e-26	2.71357e-29
TMEM173	4.55127e-30	0.50141	0.258	0.157	1.0178e-25	2.80391e-29
KIF20B	4.87116e-30	0.904328	0.208	0.124	1.08934e-25	2.99871e-29
PSMA6	4.99922e-30	0.34576	0.675	0.577	1.11798e-25	3.07522e-29
NFATC3	5.15527e-30	0.405485	0.593	0.458	1.15287e-25	3.16881e-29
PLEKHJ1	5.35547e-30	0.411524	0.446	0.311	1.19764e-25	3.28939e-29
NACC1	5.50537e-30	0.818009	0.106	0.048	1.23117e-25	3.3789e-29
CDYL2	5.91832e-30	0.72393	0.132	0.066	1.32351e-25	3.62961e-29
SOCS1	5.97553e-30	-1.0184	0.169	0.264	1.33631e-25	3.66193e-29
SIK3	6.75213e-30	0.415447	0.569	0.438	1.50998e-25	4.13473e-29
MRPL41	7.28414e-30	0.355583	0.572	0.428	1.62895e-25	4.45715e-29
SNX20	7.84115e-30	0.489897	0.309	0.199	1.75352e-25	4.79437e-29
RPL26L1	8.20533e-30	0.471098	0.283	0.178	1.83496e-25	5.01327e-29
LAX1	8.65439e-30	0.67614	0.189	0.107	1.93538e-25	5.28367e-29
TOMM7	9.5414e-30	-0.201217	0.963	0.969	2.13374e-25	5.82083e-29
LMNB2	1.14013e-29	0.663583	0.154	0.081	2.54967e-25	6.95025e-29
TRERF1	1.32743e-29	0.52947	0.358	0.245	2.96853e-25	8.08599e-29
CEP97	1.49165e-29	0.665309	0.124	0.06	3.33577e-25	9.07948e-29
PRKAG1	1.49892e-29	0.502223	0.301	0.193	3.35205e-25	9.11696e-29
RPA3	1.60826e-29	0.585544	0.401	0.294	3.59655e-25	9.77465e-29
RNASEK	1.82209e-29	0.250581	0.902	0.832	4.07475e-25	1.1066e-28
CDK19	1.84266e-29	0.452201	0.271	0.168	4.12073e-25	1.11825e-28
STK16	1.9661e-29	0.497569	0.286	0.18	4.39678e-25	1.19228e-28
FDXR	2.09506e-29	0.800888	0.115	0.054	4.68518e-25	1.26953e-28
SARNP	2.11273e-29	0.423862	0.505	0.377	4.7247e-25	1.27929e-28
POLR2K	2.154e-29	0.40258	0.498	0.368	4.817e-25	1.30331e-28
FUCA2	2.16432e-29	0.648395	0.133	0.065	4.84006e-25	1.30857e-28
AGPAT2	2.3198e-29	0.647891	0.18	0.1	5.18777e-25	1.40154e-28
MVD	2.53304e-29	0.53464	0.216	0.126	5.66463e-25	1.52923e-28
CCDC88C	2.69697e-29	0.398796	0.57	0.436	6.03124e-25	1.62699e-28
AC004865.2	2.72875e-29	0.795169	0.114	0.054	6.10231e-25	1.64494e-28
ERP44	3.16093e-29	0.412988	0.43	0.303	7.06879e-25	1.90406e-28
ARL4C	3.21619e-29	0.280143	0.819	0.747	7.19235e-25	1.93591e-28
LPXN	3.52041e-29	0.326381	0.721	0.625	7.87269e-25	2.11746e-28
SMURF2	3.53858e-29	0.425258	0.357	0.238	7.91332e-25	2.12681e-28
MAPK13	3.58206e-29	0.498658	0.146	0.074	8.01056e-25	2.15135e-28
C20orf194	3.78238e-29	0.826241	0.134	0.068	8.45854e-25	2.26999e-28
RFC2	3.81351e-29	0.698734	0.156	0.083	8.52816e-25	2.28698e-28
EIF1	4.54979e-29	-0.128008	0.994	0.994	1.01747e-24	2.72652e-28
LIG1	5.0188e-29	0.642243	0.185	0.104	1.12235e-24	3.00351e-28
MBNL1	5.0194e-29	0.249557	0.935	0.906	1.12249e-24	3.00351e-28
CMTM8	5.22876e-29	-1.39622	0.093	0.175	1.16931e-24	3.12649e-28
TBC1D5	5.48727e-29	0.415668	0.493	0.362	1.22712e-24	3.27864e-28
APBA2	6.14345e-29	-0.728088	0.287	0.38	1.37386e-24	3.66801e-28
MCUB	6.5472e-29	-0.304131	0.732	0.772	1.46415e-24	3.90621e-28
SMC6	6.91284e-29	0.437146	0.285	0.179	1.54592e-24	4.12133e-28
IDI1	7.02001e-29	0.441248	0.386	0.264	1.56988e-24	4.18216e-28
MAP4K5	7.30769e-29	0.434672	0.379	0.259	1.63422e-24	4.35035e-28
CAPNS1	7.43195e-29	0.377028	0.616	0.489	1.66201e-24	4.42108e-28
MRPL37	8.01255e-29	0.434135	0.32	0.208	1.79185e-24	4.76298e-28
APEX1	8.34467e-29	-0.595804	0.395	0.474	1.86612e-24	4.95678e-28
SPOPL	8.4121e-29	0.689946	0.133	0.067	1.8812e-24	4.99319e-28
REG4	8.83049e-29	-1.26416	0.079	0.16	1.97476e-24	5.2377e-28
HCP5	9.08793e-29	0.414924	0.397	0.274	2.03233e-24	5.38647e-28
MCM6	9.1645e-29	0.714718	0.238	0.149	2.04946e-24	5.42789e-28
CEP57L1	1.00947e-28	0.74968	0.1	0.044	2.25749e-24	5.9745e-28
DONSON	1.06725e-28	0.592008	0.126	0.062	2.38668e-24	6.31183e-28
SLC2A1	1.08584e-28	0.665689	0.152	0.08	2.42825e-24	6.41709e-28
CYBC1	1.10804e-28	0.364275	0.444	0.309	2.47791e-24	6.54355e-28
CYB561D2	1.15011e-28	0.421234	0.391	0.265	2.57198e-24	6.78705e-28
DAAM1	1.21207e-28	0.512077	0.175	0.096	2.71056e-24	7.14753e-28
SMARCAD1	1.27006e-28	0.495583	0.256	0.158	2.84024e-24	7.48407e-28
IKBKG	1.29029e-28	0.43984	0.275	0.172	2.88548e-24	7.59775e-28
EPHX2	1.4059e-28	-1.44839	0.077	0.155	3.14402e-24	8.27253e-28
PTPRCAP	1.41943e-28	0.479494	0.42	0.299	3.17427e-24	8.34609e-28
RNASEH2A	1.44614e-28	0.538421	0.171	0.093	3.234e-24	8.49698e-28
GLB1	1.54454e-28	0.500202	0.246	0.15	3.45404e-24	9.06857e-28
PLSCR1	1.62826e-28	0.521991	0.307	0.202	3.64128e-24	9.55324e-28
TRNAU1AP	1.91365e-28	0.424225	0.351	0.234	4.27948e-24	1.12195e-27
SASS6	1.98348e-28	0.485624	0.15	0.078	4.43565e-24	1.16206e-27
GYPC	2.05348e-28	-0.312509	0.786	0.804	4.5922e-24	1.20176e-27
IRF4	2.05421e-28	0.608961	0.208	0.123	4.59382e-24	1.20176e-27
STX8	2.07869e-28	0.393132	0.41	0.284	4.64856e-24	1.21521e-27
PIN1	2.08945e-28	0.418548	0.507	0.379	4.67263e-24	1.22062e-27
GSTO1	2.10956e-28	0.46059	0.491	0.37	4.71762e-24	1.23149e-27
COX17	2.14354e-28	0.397087	0.518	0.393	4.79359e-24	1.25042e-27
ITGAV	2.43588e-28	0.742533	0.127	0.063	5.44735e-24	1.41994e-27
ANKRD39	2.48625e-28	0.544629	0.212	0.125	5.56001e-24	1.44827e-27
SZRD1	3.04616e-28	0.393724	0.378	0.255	6.81212e-24	1.77314e-27
GTF3C6	3.33554e-28	0.394854	0.465	0.334	7.45926e-24	1.9402e-27
IMPDH2	3.34314e-28	-0.681625	0.341	0.424	7.47627e-24	1.94323e-27
CHMP5	3.42198e-28	0.376156	0.467	0.335	7.65256e-24	1.98763e-27
CYB5R3	4.04277e-28	0.428253	0.403	0.28	9.04085e-24	2.34654e-27
RAB3GAP1	4.1631e-28	-0.786201	0.273	0.358	9.30993e-24	2.41465e-27
PCYT1A	5.12868e-28	0.515077	0.207	0.121	1.14693e-23	2.97258e-27
NDUFS6	5.32025e-28	0.392169	0.54	0.419	1.18977e-23	3.08142e-27
PTPN9	5.32854e-28	0.617485	0.171	0.095	1.19162e-23	3.08403e-27
RPL37A	5.57257e-28	-0.159154	0.983	0.988	1.24619e-23	3.22297e-27
PRKCQ	5.59003e-28	0.344649	0.619	0.489	1.2501e-23	3.23077e-27
TIFA	5.66645e-28	0.40699	0.28	0.178	1.26719e-23	3.27261e-27
CBX5	6.16059e-28	0.440578	0.296	0.192	1.37769e-23	3.55546e-27
ST3GAL5	6.76282e-28	0.433722	0.22	0.129	1.51237e-23	3.90026e-27
EZR	7.00608e-28	0.27288	0.756	0.642	1.56677e-23	4.03769e-27
ID3	7.77575e-28	-1.17911	0.089	0.17	1.73889e-23	4.47808e-27
LINC01572	7.85331e-28	0.785252	0.121	0.059	1.75624e-23	4.51955e-27
WDR11	7.95872e-28	0.534494	0.231	0.14	1.77981e-23	4.57551e-27
PIK3R5	7.96182e-28	0.415518	0.456	0.326	1.7805e-23	4.57551e-27
NEDD8	8.74114e-28	0.283874	0.744	0.65	1.95478e-23	5.01982e-27
GNB1	8.75963e-28	0.35381	0.617	0.493	1.95892e-23	5.02689e-27
TAF1B	8.83084e-28	0.461959	0.222	0.132	1.97484e-23	5.06418e-27
FBXW2	1.04351e-27	0.449279	0.247	0.151	2.3336e-23	5.97995e-27
SSH1	1.12791e-27	0.612984	0.161	0.087	2.52234e-23	6.45903e-27
KDM4A	1.13556e-27	0.461887	0.216	0.128	2.53945e-23	6.49828e-27
ADIPOR2	1.23981e-27	0.433406	0.241	0.146	2.77258e-23	7.08986e-27
LUZP1	1.31641e-27	0.518268	0.21	0.123	2.9439e-23	7.52264e-27
ELP6	1.46629e-27	0.474563	0.258	0.16	3.27905e-23	8.37318e-27
TUBG1	1.50093e-27	0.591867	0.101	0.045	3.35654e-23	8.56503e-27
SEPTIN11	1.693e-27	0.430574	0.259	0.161	3.78605e-23	9.65424e-27
OXCT1	1.76785e-27	0.364973	0.334	0.22	3.95344e-23	1.0074e-26
GOLGB1	1.84384e-27	0.356326	0.494	0.364	4.12338e-23	1.04997e-26
UCP2	1.87898e-27	0.385718	0.675	0.57	4.20196e-23	1.06923e-26
ATP6V1A	2.01504e-27	0.518456	0.238	0.146	4.50623e-23	1.14585e-26
OTULIN	2.07121e-27	0.446324	0.325	0.216	4.63185e-23	1.17697e-26
PFKP	2.37211e-27	0.457891	0.271	0.172	5.30475e-23	1.34701e-26
NEDD4	2.39261e-27	0.641672	0.114	0.055	5.3506e-23	1.35771e-26
SESN1	2.77136e-27	0.414652	0.348	0.233	6.19759e-23	1.57153e-26
BOLA3	2.79439e-27	0.393937	0.277	0.175	6.2491e-23	1.58349e-26
DDA1	2.82104e-27	0.374079	0.312	0.202	6.30869e-23	1.59748e-26
MCUR1	3.09019e-27	0.44794	0.223	0.133	6.9106e-23	1.74867e-26
HINT2	3.67115e-27	0.377202	0.405	0.286	8.20979e-23	2.07598e-26
BRI3BP	4.06472e-27	0.594732	0.107	0.05	9.08994e-23	2.29693e-26
TFRC	4.5771e-27	0.494353	0.144	0.075	1.02358e-22	2.58468e-26
NAP1L4	4.69466e-27	-0.296494	0.746	0.771	1.04987e-22	2.64922e-26
RBM18	4.97933e-27	0.412348	0.227	0.135	1.11353e-22	2.80791e-26
HNRNPA2B1	5.20364e-27	0.337179	0.948	0.94	1.16369e-22	2.93237e-26
RAB5IF	5.22855e-27	0.362696	0.58	0.451	1.16926e-22	2.94437e-26
RORA	5.40999e-27	0.355117	0.674	0.573	1.20984e-22	3.04443e-26
ITCH	6.14921e-27	0.409275	0.413	0.29	1.37515e-22	3.45803e-26
HIST2H2AC	6.34564e-27	0.612579	0.201	0.119	1.41908e-22	3.56602e-26
COMT	6.37825e-27	0.354688	0.447	0.319	1.42637e-22	3.58187e-26
MRPL22	6.45837e-27	0.357503	0.376	0.256	1.44429e-22	3.62436e-26
CAB39	6.82353e-27	0.405089	0.495	0.37	1.52595e-22	3.82664e-26
STXBP2	7.02635e-27	0.35541	0.467	0.333	1.5713e-22	3.93766e-26
DDIT4	7.09569e-27	0.624612	0.204	0.123	1.58681e-22	3.97378e-26
NDUFA6	7.50405e-27	0.374421	0.58	0.457	1.67813e-22	4.19958e-26
CPB2-AS1	7.81935e-27	0.539287	0.223	0.135	1.74864e-22	4.37302e-26
SEC11C	8.41687e-27	0.391766	0.467	0.341	1.88227e-22	4.70396e-26
HSBP1L1	8.62923e-27	-1.57975	0.051	0.12	1.92976e-22	4.81932e-26
ALYREF	9.47584e-27	0.641445	0.471	0.376	2.11908e-22	5.28851e-26
SGCB	1.04976e-26	0.571413	0.105	0.049	2.34758e-22	5.85475e-26
FMNL3	1.07603e-26	0.631601	0.145	0.078	2.40634e-22	5.99716e-26
PIM2	1.35921e-26	-0.570384	0.367	0.45	3.03961e-22	7.57023e-26
AAGAB	1.38185e-26	0.437385	0.311	0.207	3.09024e-22	7.69105e-26
C9orf16	1.48584e-26	0.28685	0.769	0.652	3.32279e-22	8.26418e-26
ICMT	1.50217e-26	0.57403	0.143	0.075	3.35929e-22	8.34924e-26
USP18	1.59501e-26	0.673146	0.137	0.072	3.56693e-22	8.85925e-26
UBE2N	1.6515e-26	0.375763	0.549	0.429	3.69326e-22	9.16674e-26
ZBTB7A	1.75554e-26	0.38231	0.545	0.409	3.92592e-22	9.73757e-26
DSTN	1.76886e-26	0.395379	0.463	0.338	3.9557e-22	9.80473e-26
ADCY7	1.85392e-26	0.581869	0.188	0.109	4.14591e-22	1.02692e-25
ZDHHC12	1.89195e-26	0.469998	0.331	0.225	4.23098e-22	1.04728e-25
CD28	2.03539e-26	-0.524307	0.346	0.438	4.55175e-22	1.12591e-25
JOSD2	2.15547e-26	0.377237	0.347	0.231	4.82027e-22	1.19152e-25
ATG5	2.37961e-26	0.345833	0.422	0.297	5.32152e-22	1.31453e-25
MCM7	2.39596e-26	1.01646	0.238	0.158	5.35808e-22	1.32266e-25
ZMPSTE24	2.58001e-26	0.513149	0.237	0.146	5.76967e-22	1.4233e-25
HPS1	2.65073e-26	0.361967	0.474	0.344	5.92784e-22	1.46132e-25
TNFSF12	2.65374e-26	0.448768	0.372	0.258	5.93456e-22	1.46199e-25
KCTD9	2.80085e-26	0.429029	0.138	0.072	6.26353e-22	1.54198e-25
EFR3A	2.85986e-26	0.368145	0.444	0.317	6.3955e-22	1.57341e-25
R3HDM4	2.86314e-26	-0.557686	0.41	0.48	6.40283e-22	1.57414e-25
NCK1-DT	2.93784e-26	0.68916	0.126	0.064	6.5699e-22	1.61413e-25
PLAG1	3.072e-26	-1.73296	0.056	0.123	6.8699e-22	1.68669e-25
GBF1	3.20486e-26	0.417893	0.319	0.212	7.16704e-22	1.75846e-25
CYB5R4	3.37766e-26	0.390364	0.3	0.195	7.55345e-22	1.85201e-25
OGDH	3.40933e-26	0.42021	0.339	0.229	7.62428e-22	1.86812e-25
BCL2L12	3.49871e-26	0.40832	0.209	0.123	7.82417e-22	1.9158e-25
H1FX	3.61628e-26	0.27371	0.807	0.715	8.08708e-22	1.97885e-25
PPP2R3C	3.74741e-26	0.377891	0.385	0.265	8.38033e-22	2.04922e-25
ERCC1	4.23573e-26	0.379125	0.346	0.232	9.47236e-22	2.3147e-25
H2AFJ	4.25571e-26	0.384612	0.373	0.258	9.51704e-22	2.32405e-25
PARP14	4.62814e-26	0.382532	0.416	0.297	1.03499e-21	2.52574e-25
VIM-AS1	4.69191e-26	0.457529	0.213	0.128	1.04925e-21	2.55684e-25
FAM153CP	4.69398e-26	-1.54904	0.067	0.138	1.04972e-21	2.55684e-25
NBPF14	4.69456e-26	0.801738	0.12	0.061	1.04985e-21	2.55684e-25
CCDC14	4.80389e-26	0.490625	0.256	0.163	1.07429e-21	2.61463e-25
EPB41	5.78225e-26	-0.315777	0.741	0.762	1.29308e-21	3.14423e-25
KLRC4	5.78467e-26	0.584395	0.408	0.312	1.29362e-21	3.14423e-25
CCNB1IP1	6.18748e-26	0.430057	0.271	0.174	1.38371e-21	3.36093e-25
CHCHD1	6.42475e-26	0.376472	0.393	0.275	1.43677e-21	3.48748e-25
MT-ND3	6.54401e-26	-0.290972	0.867	0.876	1.46344e-21	3.54984e-25
ACSL4	6.57246e-26	0.375588	0.238	0.146	1.4698e-21	3.5629e-25
C1QBP	6.67856e-26	-0.426688	0.523	0.583	1.49353e-21	3.618e-25
OAS2	7.09131e-26	0.402237	0.386	0.27	1.58583e-21	3.83904e-25
RPL23	7.15681e-26	-0.240036	0.867	0.885	1.60048e-21	3.87192e-25
BAZ1B	7.77595e-26	0.365198	0.479	0.354	1.73894e-21	4.20408e-25
TOR1A	7.94217e-26	0.380223	0.253	0.158	1.77611e-21	4.2911e-25
MRPL23	8.36413e-26	0.575311	0.164	0.091	1.87047e-21	4.51608e-25
VNN2	8.49458e-26	0.498382	0.251	0.159	1.89964e-21	4.58347e-25
GALNT1	8.50591e-26	0.390605	0.336	0.226	1.90218e-21	4.58653e-25
CLASP1	8.68339e-26	0.416848	0.342	0.233	1.94187e-21	4.67913e-25
KDM5A	9.03503e-26	0.36213	0.528	0.396	2.0205e-21	4.86538e-25
PSMA4	9.115e-26	0.374021	0.473	0.356	2.03839e-21	4.9052e-25
MIF	9.69828e-26	-0.212146	0.868	0.908	2.16883e-21	5.21563e-25
PPIB	9.82643e-26	0.227685	0.897	0.843	2.19748e-21	5.28106e-25
MZT2B	1.14434e-25	0.248676	0.839	0.792	2.55909e-21	6.14602e-25
RPS24	1.21658e-25	-0.137697	0.997	0.998	2.72064e-21	6.52969e-25
CRACR2A	1.2201e-25	0.554256	0.185	0.108	2.7285e-21	6.54422e-25
PSMA7	1.31158e-25	0.238483	0.836	0.766	2.93308e-21	7.03027e-25
TIMM8B	1.35542e-25	0.362605	0.359	0.244	3.03112e-21	7.26045e-25
HNRNPUL1	1.37225e-25	0.327084	0.584	0.46	3.06876e-21	7.34579e-25
EIF4EBP2	1.42762e-25	0.382593	0.395	0.277	3.19258e-21	7.63713e-25
ELOVL5	1.56718e-25	0.330617	0.497	0.37	3.50469e-21	8.37825e-25
TPGS1	1.60463e-25	0.357051	0.364	0.248	3.58843e-21	8.57279e-25
SLC25A11	1.76859e-25	0.399131	0.317	0.21	3.9551e-21	9.44256e-25
ATP5MD	1.79703e-25	0.239052	0.77	0.684	4.01871e-21	9.58812e-25
MSRB1	1.81869e-25	0.523566	0.153	0.083	4.06714e-21	9.69729e-25
IGF1R	1.8382e-25	-1.27529	0.078	0.151	4.11076e-21	9.79488e-25
VPS33A	1.84857e-25	0.491565	0.272	0.176	4.13397e-21	9.84372e-25
CDC42EP3	1.86193e-25	0.40953	0.406	0.285	4.16384e-21	9.90837e-25
RPS4Y1	1.94403e-25	0.734081	0.118	0.059	4.34744e-21	1.03385e-24
ATP5MG	2.07353e-25	0.166693	0.942	0.932	4.63704e-21	1.102e-24
TRBJ2-3	2.32943e-25	0.803605	0.119	0.061	5.2093e-21	1.23719e-24
CASP4	2.37216e-25	0.394783	0.522	0.391	5.30485e-21	1.25906e-24
ASAP1	2.48231e-25	0.396236	0.36	0.247	5.5512e-21	1.31666e-24
MYADM	2.53142e-25	0.424197	0.357	0.245	5.66102e-21	1.34184e-24
WWC3	2.77461e-25	0.463652	0.143	0.076	6.20487e-21	1.46979e-24
TES	2.78618e-25	0.327325	0.472	0.345	6.23074e-21	1.47495e-24
SUMO1	2.81795e-25	0.305345	0.64	0.522	6.30178e-21	1.4908e-24
RNF181	2.93023e-25	0.33426	0.568	0.431	6.55288e-21	1.54919e-24
SNRPG	3.20051e-25	0.340772	0.702	0.622	7.15729e-21	1.69098e-24
NUDT5	3.228e-25	0.341111	0.478	0.351	7.21877e-21	1.7044e-24
ZNRF2	3.33702e-25	0.360602	0.505	0.377	7.46257e-21	1.76082e-24
ETFA	3.89806e-25	0.338379	0.482	0.352	8.71723e-21	2.05552e-24
SNRK	3.94421e-25	-0.566859	0.434	0.491	8.82043e-21	2.07851e-24
KAT2B	4.04122e-25	0.467745	0.237	0.148	9.03737e-21	2.12825e-24
MTHFD1	4.06787e-25	0.627312	0.169	0.097	9.09698e-21	2.1409e-24
GPI	4.07998e-25	0.366861	0.591	0.475	9.12405e-21	2.14588e-24
PLCB2	4.2121e-25	0.626212	0.182	0.107	9.41952e-21	2.21394e-24
MRPL27	4.22974e-25	0.372582	0.301	0.198	9.45897e-21	2.22178e-24
FKBP3	4.49093e-25	0.373964	0.406	0.288	1.00431e-20	2.35745e-24
DUSP23	4.59583e-25	0.427591	0.278	0.182	1.02776e-20	2.41096e-24
KIAA2013	4.86235e-25	0.430132	0.291	0.191	1.08737e-20	2.54913e-24
GLTP	4.98057e-25	0.404483	0.296	0.195	1.11381e-20	2.60942e-24
TMA7	5.15058e-25	0.178753	0.974	0.949	1.15182e-20	2.69675e-24
LAMP2	5.25441e-25	0.396587	0.275	0.177	1.17504e-20	2.74935e-24
SPIDR	5.50821e-25	0.352661	0.379	0.265	1.2318e-20	2.88029e-24
P2RY10	5.68484e-25	0.387557	0.396	0.282	1.2713e-20	2.97074e-24
PPP4R1	5.8869e-25	0.612697	0.125	0.064	1.31649e-20	3.07435e-24
LSR	6.22087e-25	-0.968453	0.163	0.245	1.39117e-20	3.24668e-24
SNHG25	6.3808e-25	-0.998741	0.142	0.225	1.42694e-20	3.32801e-24
TANGO2	6.5126e-25	0.508023	0.202	0.121	1.45641e-20	3.39457e-24
HSD17B10	7.21089e-25	0.374388	0.378	0.265	1.61257e-20	3.75613e-24
PPP6R1	7.22838e-25	0.366872	0.49	0.364	1.61648e-20	3.76283e-24
EP300	7.39781e-25	0.409833	0.332	0.228	1.65437e-20	3.84857e-24
LRRC57	7.44357e-25	0.530221	0.131	0.068	1.66461e-20	3.8699e-24
HPCAL1	7.57212e-25	-0.568014	0.389	0.455	1.69335e-20	3.93421e-24
UQCRC1	7.90563e-25	0.369049	0.463	0.342	1.76794e-20	4.10487e-24
STX7	7.96471e-25	0.464871	0.217	0.134	1.78115e-20	4.1329e-24
GSK3A	8.09371e-25	0.380563	0.328	0.22	1.81e-20	4.19716e-24
POLR2G	8.1812e-25	0.326572	0.548	0.42	1.82956e-20	4.23982e-24
TOMM20	8.40478e-25	-0.308999	0.721	0.739	1.87956e-20	4.35291e-24
PACS1	8.70783e-25	-0.390108	0.608	0.653	1.94733e-20	4.50699e-24
SPATS2	8.81308e-25	0.529113	0.139	0.074	1.97087e-20	4.55857e-24
DUT	8.96617e-25	0.788586	0.54	0.457	2.0051e-20	4.6348e-24
SF3B2	9.05684e-25	0.26833	0.761	0.668	2.02538e-20	4.67869e-24
COX7A2	9.57773e-25	0.214254	0.836	0.775	2.14187e-20	4.94464e-24
HDGF	1.03079e-24	0.440999	0.429	0.319	2.30516e-20	5.31823e-24
RAB37	1.06041e-24	0.664723	0.211	0.133	2.37139e-20	5.46755e-24
COG4	1.07175e-24	0.42564	0.271	0.175	2.39675e-20	5.52252e-24
ITGB3BP	1.1401e-24	0.404132	0.243	0.153	2.54959e-20	5.87098e-24
ATXN7L1	1.15876e-24	0.493059	0.224	0.139	2.59133e-20	5.9633e-24
EPB41L4A-AS1	1.16064e-24	-0.644626	0.357	0.422	2.59553e-20	5.9692e-24
COMMD5	1.16466e-24	0.334436	0.277	0.178	2.60454e-20	5.98613e-24
LRRC59	1.17771e-24	0.369761	0.248	0.155	2.63371e-20	6.04935e-24
ANAPC11	1.18424e-24	0.385669	0.613	0.515	2.64831e-20	6.07902e-24
PRAG1	1.23464e-24	-0.905992	0.149	0.233	2.76103e-20	6.33378e-24
RBL1	1.29604e-24	0.513023	0.235	0.149	2.89834e-20	6.64456e-24
IAH1	1.39473e-24	0.357781	0.445	0.324	3.11904e-20	7.14603e-24
CRELD2	1.40682e-24	0.381045	0.256	0.163	3.14607e-20	7.2034e-24
BAD	1.42343e-24	0.407655	0.291	0.193	3.18322e-20	7.28389e-24
HIST1H2BC	1.48799e-24	0.842531	0.102	0.049	3.32759e-20	7.60943e-24
LMAN2	1.53475e-24	0.31141	0.629	0.498	3.43216e-20	7.84363e-24
DNAJC8	1.59033e-24	0.336758	0.611	0.5	3.55645e-20	8.12256e-24
CYTIP	1.62444e-24	-0.309134	0.729	0.748	3.63274e-20	8.2916e-24
AGTPBP1	1.76624e-24	0.436224	0.403	0.29	3.94983e-20	9.00968e-24
SMC1A	1.78264e-24	0.523835	0.4	0.302	3.98653e-20	9.08768e-24
CD248	1.98191e-24	-1.68169	0.045	0.107	4.43214e-20	1.00972e-23
NF1	2.02528e-24	0.484205	0.287	0.192	4.52913e-20	1.03117e-23
ITK	2.03561e-24	-0.407463	0.639	0.671	4.55224e-20	1.03578e-23
SUDS3	2.03808e-24	0.35128	0.279	0.18	4.55777e-20	1.03639e-23
MPG	2.21929e-24	0.341344	0.503	0.372	4.96301e-20	1.12783e-23
PARP4	2.55203e-24	0.352133	0.409	0.29	5.70711e-20	1.29611e-23
TUT7	2.56306e-24	0.369134	0.38	0.266	5.73176e-20	1.3009e-23
CDK5RAP2	2.56682e-24	0.379187	0.279	0.182	5.74017e-20	1.30199e-23
BORCS5	2.75949e-24	0.406675	0.235	0.148	6.17105e-20	1.39885e-23
ICAM3	2.92151e-24	0.332179	0.671	0.548	6.53338e-20	1.48006e-23
EIPR1	3.04449e-24	0.418837	0.245	0.155	6.80839e-20	1.5414e-23
PRELID1	3.10467e-24	0.299559	0.677	0.573	6.94298e-20	1.57089e-23
CTSS	3.10777e-24	0.338589	0.49	0.363	6.94991e-20	1.57148e-23
RTCA	3.1807e-24	0.37317	0.341	0.231	7.11299e-20	1.60736e-23
IFI35	3.23446e-24	0.397788	0.381	0.269	7.23322e-20	1.63351e-23
AKIP1	3.30304e-24	0.327952	0.225	0.138	7.3866e-20	1.66711e-23
TBC1D10C	3.52134e-24	0.298549	0.741	0.619	7.87477e-20	1.77619e-23
COMTD1	3.75945e-24	0.450556	0.212	0.13	8.40727e-20	1.89512e-23
CFAP20	3.87622e-24	0.422261	0.303	0.203	8.6684e-20	1.95277e-23
PRPF38A	3.8941e-24	0.331877	0.377	0.263	8.70837e-20	1.96056e-23
DAPK3	3.89989e-24	0.445221	0.204	0.123	8.72131e-20	1.96226e-23
NUP153	4.17065e-24	0.430337	0.303	0.202	9.32682e-20	2.0972e-23
TUBA1C	4.51355e-24	0.925143	0.338	0.25	1.00936e-19	2.26822e-23
ORMDL2	4.90974e-24	0.341766	0.34	0.231	1.09796e-19	2.46579e-23
GTF2E2	5.28956e-24	0.369362	0.318	0.214	1.18291e-19	2.65491e-23
THOP1	5.30357e-24	0.469261	0.131	0.069	1.18604e-19	2.6603e-23
ZC3H13	5.75477e-24	0.336588	0.455	0.33	1.28694e-19	2.88484e-23
TIMM17B	5.86647e-24	0.341522	0.414	0.292	1.31192e-19	2.93902e-23
STIM2	5.8774e-24	0.369952	0.502	0.38	1.31436e-19	2.94268e-23
MFSD6	6.2176e-24	0.367799	0.359	0.249	1.39044e-19	3.1111e-23
MBOAT1	6.25921e-24	0.668794	0.114	0.058	1.39975e-19	3.12999e-23
AGPAT4	6.26936e-24	0.958683	0.105	0.053	1.40202e-19	3.13314e-23
AGTRAP	6.82827e-24	0.61629	0.157	0.089	1.52701e-19	3.41036e-23
EIF4E2	6.8617e-24	0.31342	0.372	0.256	1.53448e-19	3.42495e-23
TRAPPC10	7.14749e-24	0.340794	0.421	0.303	1.59839e-19	3.56541e-23
ITGB2-AS1	7.35617e-24	0.91828	0.15	0.087	1.64506e-19	3.66726e-23
GUK1	7.67e-24	0.23641	0.824	0.741	1.71524e-19	3.82136e-23
ANO6	7.88865e-24	0.37939	0.23	0.143	1.76414e-19	3.92789e-23
ABAT	8.49928e-24	0.713083	0.117	0.061	1.90069e-19	4.22934e-23
MTA2	8.64445e-24	0.329771	0.383	0.267	1.93316e-19	4.29895e-23
TFPT	8.69715e-24	0.38945	0.268	0.174	1.94494e-19	4.32251e-23
CNTRL	9.02829e-24	0.410626	0.478	0.368	2.019e-19	4.48435e-23
SHISA5	9.63682e-24	0.31514	0.671	0.557	2.15508e-19	4.78368e-23
CCPG1	9.76124e-24	0.389032	0.318	0.215	2.18291e-19	4.84248e-23
FBXO34	1.03104e-23	0.398253	0.29	0.193	2.30571e-19	5.11179e-23
AMZ2	1.09629e-23	0.315841	0.384	0.267	2.45163e-19	5.43198e-23
SAC3D1	1.11691e-23	0.694156	0.151	0.086	2.49775e-19	5.53079e-23
NDUFA9	1.20462e-23	0.343368	0.396	0.279	2.6939e-19	5.96148e-23
NHLRC2	1.21617e-23	0.501696	0.178	0.104	2.71972e-19	6.01498e-23
CD44	1.23283e-23	0.261974	0.826	0.763	2.75698e-19	6.09367e-23
ZFAND3	1.23468e-23	0.345486	0.526	0.401	2.76111e-19	6.09909e-23
ASL	1.25821e-23	0.455329	0.149	0.082	2.81374e-19	6.21157e-23
ATP8A1	1.27337e-23	0.343846	0.603	0.479	2.84763e-19	6.28256e-23
TNIP1	1.3056e-23	0.304797	0.499	0.368	2.91971e-19	6.43769e-23
AL050309.1	1.31003e-23	0.708043	0.123	0.065	2.92962e-19	6.45562e-23
DPEP2	1.36078e-23	-0.838794	0.172	0.255	3.04311e-19	6.70162e-23
AGK	1.38978e-23	0.440527	0.233	0.147	3.10798e-19	6.84033e-23
DPP9	1.4022e-23	0.452486	0.204	0.124	3.13575e-19	6.89728e-23
DLGAP1-AS1	1.41861e-23	0.556354	0.191	0.116	3.17243e-19	6.97375e-23
ANAPC15	1.42024e-23	0.353639	0.318	0.215	3.17609e-19	6.97757e-23
LRRFIP2	1.53244e-23	0.369813	0.322	0.218	3.42699e-19	7.52421e-23
MICB	1.5964e-23	0.374875	0.139	0.075	3.57002e-19	7.83353e-23
TTF2	1.63678e-23	0.45102	0.172	0.101	3.66033e-19	8.02684e-23
IL21R	1.6733e-23	0.599527	0.19	0.116	3.74199e-19	8.20097e-23
MZT1	1.83458e-23	0.406459	0.33	0.227	4.10266e-19	8.98599e-23
FKBP15	1.83931e-23	0.461499	0.191	0.114	4.11325e-19	9.00375e-23
ARMT1	1.8833e-23	0.400036	0.212	0.13	4.21163e-19	9.21355e-23
AP3B1	2.08415e-23	0.354361	0.485	0.364	4.66078e-19	1.019e-22
ZDHHC21	2.23036e-23	0.599594	0.137	0.075	4.98776e-19	1.08983e-22
NDUFA7	2.33162e-23	0.342856	0.519	0.402	5.21421e-19	1.13863e-22
SLC38A5	2.44094e-23	0.514437	0.131	0.07	5.45868e-19	1.1913e-22
ACTR1A	2.48946e-23	0.344222	0.298	0.198	5.56717e-19	1.21425e-22
UBA6	2.58071e-23	0.345929	0.31	0.208	5.77124e-19	1.258e-22
CD69	2.7468e-23	0.303281	0.579	0.454	6.14268e-19	1.33816e-22
UBR2	2.84424e-23	0.326706	0.493	0.367	6.36057e-19	1.3848e-22
RFC5	2.89476e-23	0.497693	0.138	0.075	6.47354e-19	1.40855e-22
HDAC1	2.90354e-23	0.320758	0.637	0.525	6.49319e-19	1.41198e-22
CCDC18	2.91771e-23	0.60831	0.229	0.148	6.52487e-19	1.41802e-22
TBPL1	2.98565e-23	0.392376	0.328	0.224	6.6768e-19	1.45017e-22
SLC35B1	3.02886e-23	0.479887	0.183	0.109	6.77345e-19	1.47028e-22
SLBP	3.10003e-23	0.510467	0.412	0.311	6.9326e-19	1.50393e-22
SECISBP2L	3.11235e-23	0.370165	0.416	0.306	6.96015e-19	1.50901e-22
GTSF1	3.15593e-23	0.739075	0.103	0.052	7.05761e-19	1.52923e-22
LIMK1	3.55944e-23	0.618764	0.146	0.082	7.95997e-19	1.72372e-22
IFNG-AS1	3.64754e-23	0.303828	0.227	0.143	8.15698e-19	1.76533e-22
TDRD3	3.88884e-23	0.422443	0.277	0.184	8.69661e-19	1.88099e-22
CPT1A	4.07398e-23	0.446477	0.217	0.136	9.11064e-19	1.96937e-22
DHX15	4.18698e-23	0.405453	0.328	0.226	9.36335e-19	2.02279e-22
KIF5B	4.19265e-23	0.344715	0.54	0.419	9.37603e-19	2.02433e-22
CD3E	4.30974e-23	0.169521	0.984	0.973	9.63788e-19	2.07963e-22
POLA2	4.31718e-23	0.38741	0.122	0.064	9.65451e-19	2.08198e-22
GON7	4.37732e-23	0.386676	0.249	0.159	9.78901e-19	2.10974e-22
AP3M2	4.50921e-23	0.489364	0.173	0.102	1.0084e-18	2.17201e-22
MAP1LC3B	4.5251e-23	0.317975	0.658	0.538	1.01195e-18	2.17837e-22
CENPL	4.55193e-23	0.44567	0.119	0.061	1.01795e-18	2.19e-22
TMEM109	4.65656e-23	0.350034	0.441	0.328	1.04135e-18	2.23901e-22
ALCAM	4.71971e-23	0.318595	0.102	0.05	1.05547e-18	2.26803e-22
C16orf74	4.76732e-23	-1.52448	0.055	0.118	1.06612e-18	2.28956e-22
FOPNL	5.00127e-23	0.347466	0.264	0.171	1.11843e-18	2.40049e-22
SPINDOC	5.13215e-23	0.528425	0.13	0.07	1.1477e-18	2.46186e-22
VMP1	5.14389e-23	0.339611	0.432	0.314	1.15033e-18	2.46603e-22
GSTP1	5.22129e-23	0.256937	0.847	0.812	1.16764e-18	2.50166e-22
SIPA1	5.37467e-23	0.403537	0.366	0.26	1.20194e-18	2.57364e-22
COX6C	5.50503e-23	0.213056	0.846	0.808	1.23109e-18	2.6345e-22
RAB4B	5.53508e-23	0.379764	0.422	0.307	1.23781e-18	2.64733e-22
HNRNPDL	5.84154e-23	-0.276402	0.795	0.837	1.30634e-18	2.79226e-22
SSNA1	5.89139e-23	0.336897	0.557	0.438	1.31749e-18	2.81431e-22
APEH	5.89461e-23	0.371866	0.368	0.258	1.31821e-18	2.81431e-22
STIMATE	5.96402e-23	0.482541	0.13	0.07	1.33373e-18	2.84578e-22
ARNTL	6.29416e-23	0.324535	0.324	0.22	1.40756e-18	3.00155e-22
UBA1	6.43627e-23	0.306948	0.374	0.26	1.43934e-18	3.06751e-22
SNRPF	6.66475e-23	0.328714	0.559	0.446	1.49044e-18	3.17455e-22
MIDN	6.86626e-23	0.492772	0.227	0.145	1.5355e-18	3.26861e-22
PSMC2	6.99399e-23	0.268422	0.374	0.258	1.56407e-18	3.32747e-22
ATP23	7.59809e-23	0.463205	0.163	0.094	1.69916e-18	3.61276e-22
DENND10	7.95164e-23	0.368667	0.208	0.128	1.77822e-18	3.77865e-22
SNF8	8.12527e-23	0.322276	0.435	0.315	1.81705e-18	3.85891e-22
EIF2AK2	8.75842e-23	0.392732	0.432	0.323	1.95864e-18	4.15718e-22
BTBD6	8.79726e-23	0.428893	0.238	0.152	1.96733e-18	4.17318e-22
PRKN	8.82083e-23	-1.20704	0.076	0.144	1.9726e-18	4.18192e-22
SEC11A	8.92688e-23	0.306447	0.627	0.513	1.99632e-18	4.22973e-22
PSMB3	9.04232e-23	0.267663	0.726	0.642	2.02213e-18	4.28193e-22
POLK	9.37667e-23	0.338239	0.28	0.185	2.0969e-18	4.43767e-22
RPL22L1	9.40036e-23	0.361172	0.543	0.434	2.1022e-18	4.44629e-22
EMC7	1.01823e-22	0.296254	0.434	0.308	2.27706e-18	4.81333e-22
PTPRK	1.02223e-22	-1.05468	0.131	0.204	2.28601e-18	4.82944e-22
PDXP	1.03918e-22	0.539448	0.128	0.068	2.32391e-18	4.90665e-22
GMEB1	1.05722e-22	0.383435	0.209	0.129	2.36427e-18	4.98896e-22
SETD3	1.0944e-22	0.393227	0.251	0.162	2.44742e-18	5.16142e-22
ABI1	1.17691e-22	0.349209	0.536	0.412	2.63192e-18	5.5473e-22
ZSCAN18	1.20869e-22	-1.60326	0.054	0.115	2.70299e-18	5.6938e-22
ENSA	1.22994e-22	0.317772	0.585	0.471	2.75051e-18	5.79054e-22
RAN	1.26302e-22	0.335125	0.815	0.779	2.82449e-18	5.94285e-22
TRAPPC6B	1.30384e-22	0.429696	0.228	0.145	2.91578e-18	6.13138e-22
ERN1	1.30699e-22	0.272721	0.306	0.206	2.92283e-18	6.14265e-22
TTC13	1.32656e-22	0.471826	0.2	0.123	2.96659e-18	6.23101e-22
COMMD1	1.35012e-22	0.323472	0.361	0.253	3.01926e-18	6.33798e-22
PIGT	1.40927e-22	0.377603	0.256	0.166	3.15154e-18	6.61184e-22
RNF169	1.48318e-22	0.365643	0.292	0.195	3.31683e-18	6.95458e-22
BABAM2	1.644e-22	0.374285	0.36	0.254	3.67647e-18	7.70423e-22
WDR55	1.69474e-22	0.460569	0.171	0.101	3.78994e-18	7.93742e-22
TWF2	1.70897e-22	0.286192	0.611	0.495	3.82177e-18	7.99947e-22
PYM1	1.73965e-22	0.296587	0.338	0.23	3.89038e-18	8.1384e-22
2025-03-03	1.83695e-22	-1.25076	0.115	0.186	4.10797e-18	8.58863e-22
ZNHIT1	1.85511e-22	0.326636	0.537	0.409	4.14859e-18	8.66857e-22
ARF1	1.93688e-22	0.233801	0.815	0.73	4.33145e-18	9.04546e-22
AP2A1	2.26014e-22	0.305514	0.259	0.167	5.05434e-18	1.0549e-21
CDC123	2.33865e-22	0.297464	0.442	0.321	5.22992e-18	1.09092e-21
BAG2	2.36396e-22	0.28845	0.172	0.1	5.28652e-18	1.10209e-21
ARHGEF9	2.77135e-22	0.467296	0.223	0.142	6.19757e-18	1.29128e-21
DBNL	2.95122e-22	0.322708	0.461	0.343	6.59982e-18	1.37431e-21
TTLL5	3.11732e-22	0.430415	0.168	0.098	6.97126e-18	1.45082e-21
MRPL47	3.21909e-22	0.288898	0.333	0.228	7.19886e-18	1.49733e-21
MMS22L	3.37775e-22	0.487228	0.135	0.074	7.55366e-18	1.57023e-21
RBM45	3.42684e-22	0.484695	0.139	0.077	7.66345e-18	1.59214e-21
SCAND1	3.48889e-22	0.267019	0.684	0.575	7.80221e-18	1.62004e-21
CHD3	3.56428e-22	0.315112	0.514	0.392	7.9708e-18	1.6541e-21
YIF1B	3.66302e-22	0.298481	0.328	0.223	8.19162e-18	1.69896e-21
SNRPA	3.71109e-22	0.319809	0.497	0.379	8.29911e-18	1.72027e-21
NASP	3.92193e-22	0.53681	0.435	0.341	8.77061e-18	1.81697e-21
HPRT1	4.0614e-22	0.403804	0.332	0.232	9.0825e-18	1.88051e-21
MYO19	4.22003e-22	0.442247	0.138	0.076	9.43725e-18	1.95284e-21
PRIMPOL	4.32607e-22	0.494202	0.18	0.108	9.6744e-18	2.00078e-21
SPEF2	4.3476e-22	0.434886	0.164	0.095	9.72253e-18	2.00959e-21
SELENOM	4.44495e-22	-0.444912	0.278	0.376	9.94024e-18	2.05342e-21
FYCO1	4.56242e-22	0.541075	0.151	0.087	1.02029e-17	2.10649e-21
NME7	4.62625e-22	0.404448	0.245	0.159	1.03457e-17	2.13475e-21
OSBPL7	4.66046e-22	0.67549	0.131	0.072	1.04222e-17	2.14931e-21
PPP2R5A	4.96966e-22	0.338757	0.403	0.289	1.11137e-17	2.29061e-21
CIRBP	5.00527e-22	-0.216216	0.84	0.853	1.11933e-17	2.30572e-21
LIN52	5.15151e-22	0.497967	0.191	0.116	1.15203e-17	2.37174e-21
SPART	5.22544e-22	-1.30095	0.113	0.181	1.16856e-17	2.40441e-21
PCBD2	5.3316e-22	0.448048	0.192	0.117	1.19231e-17	2.45187e-21
CCDC47	5.69311e-22	0.367303	0.317	0.216	1.27315e-17	2.61664e-21
UROD	5.79605e-22	0.308053	0.283	0.187	1.29617e-17	2.66245e-21
BORCS6	5.8883e-22	0.458906	0.245	0.16	1.3168e-17	2.7033e-21
ACYP1	5.91308e-22	0.360331	0.159	0.092	1.32234e-17	2.71314e-21
MCM3	5.92955e-22	0.671032	0.311	0.226	1.32603e-17	2.71916e-21
PHF19	6.05744e-22	0.519151	0.363	0.271	1.35463e-17	2.77624e-21
CEBPB	6.43366e-22	-0.490806	0.366	0.444	1.43876e-17	2.94701e-21
PPP1R7	7.15311e-22	0.309164	0.488	0.366	1.59965e-17	3.27363e-21
SENP1	7.15477e-22	0.398934	0.214	0.134	1.60002e-17	3.27363e-21
PDK1	7.25677e-22	-1.19337	0.091	0.16	1.62283e-17	3.31843e-21
CYTH4	7.52415e-22	0.398512	0.362	0.258	1.68262e-17	3.43876e-21
PSMD1	7.64568e-22	0.302348	0.37	0.261	1.7098e-17	3.49234e-21
HAUS4	7.6503e-22	0.297729	0.266	0.174	1.71084e-17	3.49249e-21
TAX1BP3	8.1832e-22	0.395813	0.171	0.101	1.83001e-17	3.73367e-21
SLC25A5	8.43169e-22	0.303457	0.727	0.667	1.88558e-17	3.84489e-21
PANK2	8.5316e-22	0.300384	0.359	0.249	1.90792e-17	3.88827e-21
APEX2	9.03499e-22	0.418126	0.168	0.099	2.02049e-17	4.11538e-21
HIST3H2A	9.63437e-22	0.50621	0.224	0.145	2.15453e-17	4.38593e-21
MTCH2	9.8845e-22	0.343471	0.347	0.245	2.21047e-17	4.49728e-21
NUP37	9.93506e-22	0.400555	0.22	0.139	2.22178e-17	4.51775e-21
NUCB2	1.00968e-21	-0.394814	0.553	0.615	2.25794e-17	4.58872e-21
ADD1	1.05377e-21	0.316511	0.539	0.417	2.35654e-17	4.78642e-21
GMIP	1.09918e-21	0.32908	0.369	0.261	2.45809e-17	4.98989e-21
NCR3	1.11027e-21	0.304259	0.158	0.092	2.48291e-17	5.03746e-21
MED8	1.18206e-21	0.47959	0.24	0.157	2.64345e-17	5.36019e-21
CKS1B	1.1863e-21	0.853818	0.216	0.143	2.65292e-17	5.37638e-21
NIPA1	1.21588e-21	0.654821	0.103	0.053	2.71907e-17	5.50738e-21
RAB29	1.25593e-21	0.320019	0.352	0.244	2.80865e-17	5.68564e-21
P4HB	1.31629e-21	0.3107	0.625	0.508	2.94361e-17	5.95554e-21
RAP1A	1.37301e-21	0.277195	0.738	0.646	3.07047e-17	6.20875e-21
NRAS	1.3767e-21	0.321818	0.201	0.124	3.07871e-17	6.22194e-21
PRKAR1A	1.43129e-21	0.327642	0.3	0.203	3.2008e-17	6.46509e-21
RELL1	1.4378e-21	0.368095	0.264	0.175	3.21536e-17	6.49088e-21
CHRAC1	1.4847e-21	0.335672	0.267	0.177	3.32023e-17	6.69887e-21
PILRB	1.49336e-21	0.549275	0.21	0.134	3.3396e-17	6.73421e-21
NELFCD	1.53414e-21	0.370842	0.358	0.254	3.4308e-17	6.91428e-21
HNRNPC	1.54925e-21	0.201102	0.828	0.775	3.46459e-17	6.97851e-21
CHCHD5	1.65601e-21	0.308053	0.4	0.288	3.70333e-17	7.45525e-21
AC008083.3	1.67502e-21	0.615044	0.14	0.079	3.74585e-17	7.53667e-21
LIMD1	1.77366e-21	0.719748	0.116	0.062	3.96644e-17	7.97608e-21
UPP1	1.86615e-21	0.308486	0.276	0.184	4.17328e-17	8.38737e-21
TSPOAP1-AS1	2.00701e-21	0.341619	0.364	0.26	4.48828e-17	9.01547e-21
RCAN3AS	2.06255e-21	-1.41787	0.057	0.117	4.61248e-17	9.25981e-21
AKT1	2.17696e-21	0.291006	0.377	0.266	4.86834e-17	9.76807e-21
POLH	2.25099e-21	0.386721	0.153	0.088	5.03389e-17	1.00947e-20
OCIAD2	2.25948e-21	-0.370799	0.643	0.668	5.05286e-17	1.01271e-20
GGA1	2.26369e-21	0.410642	0.298	0.204	5.06229e-17	1.01404e-20
RTP4	2.27667e-21	0.459555	0.193	0.12	5.09131e-17	1.01929e-20
CCDC12	2.31147e-21	0.278126	0.498	0.369	5.16914e-17	1.03431e-20
LGALS3BP	2.31299e-21	-0.945816	0.123	0.195	5.17254e-17	1.03442e-20
RANBP9	2.36376e-21	0.276447	0.427	0.312	5.28607e-17	1.05654e-20
SMARCE1	2.40291e-21	0.293647	0.511	0.386	5.37363e-17	1.07345e-20
ROCK2	2.44398e-21	0.3975	0.226	0.145	5.46547e-17	1.0912e-20
TAF2	2.47429e-21	0.400906	0.248	0.163	5.53325e-17	1.10412e-20
LMO4	2.49511e-21	0.272177	0.21	0.13	5.57982e-17	1.1128e-20
LINC00402	2.525e-21	-1.3264	0.067	0.129	5.64665e-17	1.12551e-20
ATP5F1C	2.57423e-21	0.257752	0.686	0.588	5.75676e-17	1.14683e-20
CCNDBP1	2.59023e-21	0.291899	0.655	0.531	5.79254e-17	1.15333e-20
CLIP1	2.60765e-21	0.328647	0.341	0.239	5.83148e-17	1.16044e-20
ISG15	2.65411e-21	0.455259	0.577	0.483	5.9354e-17	1.18048e-20
WBP1	2.74515e-21	0.333595	0.392	0.281	6.13897e-17	1.2203e-20
RBBP4	2.96039e-21	0.304191	0.597	0.5	6.62032e-17	1.31526e-20
MEGF9	3.12806e-21	0.474583	0.188	0.115	6.99527e-17	1.38899e-20
TERF2IP	3.18698e-21	0.282774	0.654	0.535	7.12704e-17	1.41439e-20
PKD2	3.26196e-21	0.440569	0.123	0.067	7.29471e-17	1.44687e-20
TUBB4B	3.29119e-21	0.966346	0.394	0.31	7.36009e-17	1.45904e-20
PMVK	3.48344e-21	0.309784	0.256	0.168	7.79002e-17	1.54343e-20
FAM89B	3.49633e-21	0.39915	0.271	0.182	7.81885e-17	1.54829e-20
IDH3G	3.52221e-21	0.320788	0.389	0.28	7.87672e-17	1.5589e-20
EMP3	3.55411e-21	0.216191	0.904	0.843	7.94805e-17	1.57217e-20
SEC24C	3.66859e-21	0.395861	0.253	0.167	8.20407e-17	1.62192e-20
WDR44	3.72033e-21	0.437021	0.197	0.123	8.31978e-17	1.64391e-20
IFNGR1	3.82086e-21	0.464824	0.279	0.191	8.54459e-17	1.68741e-20
TMEM167A	4.13216e-21	0.316807	0.381	0.272	9.24075e-17	1.8239e-20
NFKBIB	4.1399e-21	0.390849	0.241	0.157	9.25806e-17	1.82632e-20
VAMP8	4.40976e-21	0.255656	0.718	0.603	9.86154e-17	1.94431e-20
TXNDC15	4.53421e-21	0.400189	0.256	0.17	1.01399e-16	1.9981e-20
HCLS1	4.59569e-21	0.221009	0.846	0.786	1.02774e-16	2.0241e-20
TAF10	4.68631e-21	0.248074	0.782	0.678	1.048e-16	2.06289e-20
TOX4	4.76623e-21	0.309043	0.449	0.33	1.06587e-16	2.09693e-20
DR1	4.92486e-21	0.302691	0.41	0.295	1.10135e-16	2.16555e-20
HNRNPR	4.98215e-21	0.318558	0.625	0.525	1.11416e-16	2.18956e-20
PDE4B	5.19716e-21	0.325545	0.346	0.244	1.16224e-16	2.28282e-20
ANTXR2	5.2893e-21	0.469448	0.186	0.115	1.18285e-16	2.32203e-20
SLFN5	5.31409e-21	0.29363	0.741	0.651	1.18839e-16	2.33166e-20
ITGA4	5.75169e-21	0.250571	0.776	0.692	1.28625e-16	2.5223e-20
PARP2	5.79301e-21	0.351798	0.115	0.061	1.29549e-16	2.53905e-20
RAB43	5.87349e-21	-1.07678	0.13	0.199	1.31349e-16	2.57294e-20
TMEM62	5.89413e-21	0.444612	0.161	0.095	1.3181e-16	2.58059e-20
MRPL13	6.1739e-21	0.264068	0.344	0.239	1.38067e-16	2.70162e-20
PPP3CB	6.20975e-21	0.321085	0.388	0.278	1.38869e-16	2.71585e-20
PSMB6	6.6011e-21	0.303156	0.596	0.491	1.4762e-16	2.88545e-20
RTN3	6.68989e-21	0.287913	0.368	0.261	1.49606e-16	2.92269e-20
MEF2D	6.80398e-21	0.447482	0.2	0.126	1.52157e-16	2.97094e-20
MT-ND2	7.12211e-21	-0.244985	0.913	0.922	1.59272e-16	3.10818e-20
GPD2	7.41236e-21	0.555855	0.135	0.076	1.65763e-16	3.23141e-20
USP1	7.41244e-21	0.485045	0.361	0.27	1.65764e-16	3.23141e-20
SLC38A10	7.42365e-21	0.403597	0.245	0.161	1.66015e-16	3.23456e-20
ZDHHC3	7.71589e-21	0.31187	0.249	0.162	1.7255e-16	3.36009e-20
NNT	8.0954e-21	0.416753	0.267	0.179	1.81037e-16	3.52347e-20
AZI2	8.2432e-21	0.364956	0.31	0.213	1.84343e-16	3.58588e-20
TTC33	8.42001e-21	0.380388	0.214	0.136	1.88297e-16	3.66083e-20
MLH1	8.82623e-21	0.374825	0.187	0.115	1.97381e-16	3.8354e-20
PHF5A	8.89284e-21	0.317341	0.414	0.3	1.98871e-16	3.86228e-20
ATP5MC2	8.91307e-21	0.150632	0.95	0.931	1.99323e-16	3.869e-20
UBE2J1	8.96545e-21	0.281905	0.332	0.229	2.00494e-16	3.88966e-20
AC005332.4	8.9859e-21	0.494781	0.183	0.113	2.00952e-16	3.89645e-20
ATP5PB	9.04436e-21	0.238284	0.712	0.615	2.02259e-16	3.9197e-20
RPS20	9.31395e-21	-0.18819	0.926	0.934	2.08288e-16	4.03439e-20
MLKL	9.39922e-21	0.599559	0.121	0.066	2.10195e-16	4.06915e-20
AC005562.1	9.61253e-21	0.470062	0.128	0.071	2.14965e-16	4.15929e-20
TSG101	1.03128e-20	0.319573	0.364	0.259	2.30625e-16	4.45991e-20
B3GNTL1	1.04429e-20	0.436573	0.133	0.074	2.33534e-16	4.51376e-20
ZNF831	1.06452e-20	0.43011	0.303	0.21	2.38058e-16	4.59876e-20
PPP4R2	1.0813e-20	0.319943	0.413	0.302	2.41811e-16	4.66877e-20
FOXN2	1.1168e-20	0.371961	0.417	0.311	2.4975e-16	4.8195e-20
NDUFA11	1.12095e-20	0.211584	0.783	0.718	2.50678e-16	4.83484e-20
MBNL2	1.14459e-20	0.372648	0.357	0.256	2.55965e-16	4.93418e-20
TOR3A	1.1452e-20	0.36293	0.252	0.166	2.561e-16	4.93418e-20
DOHH	1.1732e-20	0.522707	0.142	0.082	2.62363e-16	5.05215e-20
MKNK2	1.17734e-20	0.309808	0.439	0.321	2.63288e-16	5.06729e-20
SMAD3	1.19415e-20	0.369671	0.377	0.275	2.67047e-16	5.13691e-20
NUTM2B-AS1	1.20263e-20	0.327293	0.421	0.31	2.68945e-16	5.17068e-20
LSM1	1.2383e-20	0.284423	0.376	0.266	2.76922e-16	5.32123e-20
CCDC146	1.26025e-20	0.449306	0.169	0.102	2.8183e-16	5.41268e-20
PIGX	1.39643e-20	0.331631	0.225	0.145	3.12284e-16	5.99441e-20
RNF214	1.45425e-20	0.357394	0.223	0.142	3.25214e-16	6.23931e-20
NDUFS4	1.4749e-20	0.2924	0.381	0.274	3.29833e-16	6.32457e-20
MICU2	1.50422e-20	0.270252	0.517	0.395	3.36388e-16	6.44686e-20
TMF1	1.55369e-20	0.299373	0.43	0.315	3.47453e-16	6.65541e-20
PRDX5	1.57704e-20	0.250519	0.705	0.597	3.52673e-16	6.75184e-20
TMCO1	1.62747e-20	0.300465	0.522	0.397	3.63952e-16	6.96231e-20
SLC66A3	1.62791e-20	0.349864	0.352	0.252	3.64049e-16	6.96231e-20
VPS25	1.63855e-20	0.329167	0.313	0.215	3.66428e-16	7.00412e-20
ITGB7	1.83089e-20	0.304851	0.553	0.431	4.09441e-16	7.82217e-20
SNX1	1.83251e-20	0.273444	0.417	0.301	4.09804e-16	7.82499e-20
TMBIM6	1.88225e-20	0.204324	0.832	0.766	4.20928e-16	8.03319e-20
STK40	2.08983e-20	0.385664	0.195	0.122	4.67349e-16	8.91442e-20
OGFRL1	2.0961e-20	0.586534	0.126	0.07	4.68752e-16	8.93648e-20
PFKL	2.10654e-20	0.339583	0.31	0.216	4.71085e-16	8.97347e-20
VEGFB	2.10699e-20	-0.496882	0.368	0.437	4.71186e-16	8.97347e-20
BUD13	2.2523e-20	0.352815	0.189	0.116	5.03683e-16	9.58733e-20
CPD	2.38005e-20	0.45773	0.192	0.12	5.3225e-16	1.01258e-19
ENPP4	2.3827e-20	0.750376	0.114	0.062	5.32842e-16	1.01318e-19
ACOT2	2.55965e-20	0.43786	0.162	0.097	5.72415e-16	1.08785e-19
AIP	2.58207e-20	0.286563	0.64	0.528	5.77429e-16	1.09681e-19
LAMTOR2	2.59932e-20	0.296354	0.445	0.331	5.81286e-16	1.10356e-19
DGCR8	2.60602e-20	0.575546	0.115	0.063	5.82785e-16	1.10582e-19
SHMT1	2.62886e-20	0.32887	0.129	0.071	5.87892e-16	1.11493e-19
STT3A	2.63265e-20	0.34486	0.275	0.185	5.88739e-16	1.11596e-19
ARPC1A	2.72963e-20	0.255474	0.344	0.239	6.10427e-16	1.15646e-19
PKN1	2.76598e-20	0.326155	0.537	0.418	6.18556e-16	1.17125e-19
JARID2	2.80536e-20	0.35721	0.321	0.224	6.27362e-16	1.18731e-19
SYNJ1	2.83277e-20	0.404012	0.189	0.118	6.33491e-16	1.19829e-19
CREB3L2	2.92388e-20	0.454008	0.138	0.078	6.53868e-16	1.23619e-19
RAPGEF2	2.97516e-20	0.425655	0.202	0.128	6.65335e-16	1.25721e-19
EIF4E3	3.09036e-20	0.327551	0.401	0.291	6.91097e-16	1.30521e-19
ARHGDIB	3.12954e-20	0.140293	0.981	0.981	6.99858e-16	1.32107e-19
POP7	3.20459e-20	0.307987	0.24	0.156	7.16642e-16	1.35205e-19
TMCO3	3.24777e-20	0.476453	0.13	0.073	7.26299e-16	1.36956e-19
DDOST	3.28677e-20	0.274591	0.63	0.513	7.3502e-16	1.38528e-19
RBM3	3.30448e-20	0.271658	0.701	0.622	7.38982e-16	1.39203e-19
COA6	3.37945e-20	0.304957	0.333	0.232	7.55746e-16	1.42287e-19
ELOC	3.41428e-20	0.308265	0.551	0.44	7.63536e-16	1.43679e-19
FMR1	3.54279e-20	0.301	0.291	0.199	7.92273e-16	1.48964e-19
NDUFAF6	3.54354e-20	0.325789	0.227	0.147	7.92442e-16	1.48964e-19
CARS	3.72741e-20	-0.584851	0.406	0.455	8.33561e-16	1.56613e-19
CEP295	3.74262e-20	0.327295	0.175	0.106	8.36963e-16	1.57171e-19
NUAK2	3.77773e-20	-0.983047	0.073	0.137	8.44814e-16	1.58563e-19
MOB1A	3.84112e-20	0.290264	0.521	0.402	8.5899e-16	1.61141e-19
SAMHD1	3.96595e-20	-0.417949	0.542	0.584	8.86905e-16	1.66257e-19
KIF1B	3.96718e-20	0.582911	0.134	0.077	8.8718e-16	1.66257e-19
DMAC2	4.08906e-20	0.428544	0.181	0.111	9.14436e-16	1.71277e-19
C6orf89	4.17204e-20	0.302939	0.315	0.217	9.32993e-16	1.74662e-19
CDKL1	4.33217e-20	0.674401	0.113	0.061	9.68802e-16	1.81273e-19
ERG28	4.36251e-20	0.335399	0.318	0.221	9.75588e-16	1.82449e-19
TBC1D4	4.48516e-20	-0.789505	0.185	0.258	1.00302e-15	1.87482e-19
DNAJC3	4.52617e-20	0.275722	0.333	0.232	1.01219e-15	1.89098e-19
MYO18A	4.61602e-20	0.631752	0.113	0.061	1.03228e-15	1.92753e-19
YIPF3	4.84739e-20	0.315451	0.427	0.315	1.08402e-15	2.02311e-19
UQCRB	4.89054e-20	0.180852	0.914	0.88	1.09367e-15	2.04007e-19
UBN1	4.92458e-20	0.346917	0.381	0.276	1.10128e-15	2.05321e-19
DESI2	4.97224e-20	0.274506	0.27	0.18	1.11194e-15	2.07202e-19
BCOR	5.19071e-20	0.365924	0.243	0.16	1.1608e-15	2.16195e-19
TP53INP1	5.29047e-20	0.675419	0.114	0.062	1.18311e-15	2.20238e-19
TMEM243	5.34372e-20	-0.410917	0.504	0.55	1.19502e-15	2.2234e-19
SLC39A9	5.4851e-20	0.360224	0.199	0.125	1.22663e-15	2.28054e-19
TBC1D22B	5.48665e-20	0.65104	0.105	0.055	1.22698e-15	2.28054e-19
TIAM2	5.79866e-20	0.447497	0.115	0.063	1.29676e-15	2.409e-19
GRK2	5.96674e-20	0.260482	0.641	0.518	1.33434e-15	2.47755e-19
SUCLG1	5.99647e-20	0.296528	0.446	0.334	1.34099e-15	2.48863e-19
FRYL	6.08682e-20	0.308734	0.525	0.41	1.3612e-15	2.52484e-19
FKBP8	6.26129e-20	0.22676	0.773	0.679	1.40021e-15	2.59588e-19
TMEM258	6.38999e-20	0.196231	0.781	0.686	1.42899e-15	2.64789e-19
ZW10	6.74855e-20	0.434507	0.105	0.055	1.50918e-15	2.79504e-19
CD2BP2	7.08095e-20	0.332924	0.347	0.244	1.58351e-15	2.93122e-19
GDAP2	7.09875e-20	0.322663	0.183	0.113	1.58749e-15	2.93709e-19
MT-CO1	7.29803e-20	0.145216	0.992	0.991	1.63206e-15	3.01801e-19
CD151	7.45154e-20	0.286176	0.196	0.122	1.66639e-15	3.07992e-19
GFER	7.46243e-20	0.357831	0.246	0.163	1.66882e-15	3.08285e-19
PSENEN	7.58199e-20	0.298384	0.428	0.314	1.69556e-15	3.13065e-19
ITPR3	7.96407e-20	0.492591	0.148	0.087	1.781e-15	3.28675e-19
UQCR10	7.98919e-20	0.217006	0.786	0.715	1.78662e-15	3.29544e-19
DDB2	8.89218e-20	0.332338	0.326	0.231	1.98856e-15	3.66605e-19
RMI2	8.91182e-20	0.597332	0.131	0.075	1.99295e-15	3.67229e-19
PPP2R5D	8.95984e-20	0.43592	0.202	0.128	2.00369e-15	3.6902e-19
TPD52	9.08649e-20	0.413738	0.205	0.131	2.03201e-15	3.74047e-19
KIAA1109	9.29255e-20	0.309578	0.403	0.296	2.07809e-15	3.82288e-19
TM7SF3	9.29609e-20	0.329475	0.247	0.163	2.07888e-15	3.82288e-19
IL10RB	9.41059e-20	0.325281	0.312	0.218	2.10449e-15	3.868e-19
WASHC5	9.47108e-20	0.289213	0.29	0.197	2.11802e-15	3.8909e-19
MRE11	1.01033e-19	0.300658	0.236	0.154	2.25939e-15	4.14851e-19
RFFL	1.02072e-19	0.276429	0.315	0.218	2.28263e-15	4.18907e-19
MVB12A	1.02839e-19	0.317215	0.211	0.134	2.29979e-15	4.21843e-19
RAB3GAP2	1.04629e-19	0.326824	0.325	0.229	2.33981e-15	4.28966e-19
PACSIN2	1.06482e-19	0.286966	0.191	0.119	2.38126e-15	4.36346e-19
TMEM242	1.27894e-19	0.304107	0.195	0.121	2.8601e-15	5.23825e-19
TPMT	1.27964e-19	0.465218	0.158	0.095	2.86166e-15	5.23846e-19
RAP2A	1.3906e-19	0.381116	0.172	0.106	3.10979e-15	5.68982e-19
EXOSC9	1.39674e-19	0.346323	0.261	0.176	3.12354e-15	5.71209e-19
SMIM29	1.42401e-19	0.342065	0.361	0.259	3.18451e-15	5.82066e-19
MIS18A	1.42796e-19	0.179481	0.111	0.059	3.19334e-15	5.83387e-19
CDC42	1.44376e-19	0.232868	0.745	0.67	3.22868e-15	5.89547e-19
URM1	1.56876e-19	0.308167	0.427	0.315	3.50821e-15	6.40267e-19
CCDC88A	1.58705e-19	0.499783	0.118	0.065	3.54911e-15	6.47407e-19
CSNK1G3	1.70599e-19	0.37122	0.305	0.213	3.81511e-15	6.95578e-19
SELENOT	1.79673e-19	0.271319	0.556	0.435	4.01803e-15	7.32208e-19
ORAI1	1.79987e-19	0.314064	0.505	0.385	4.02505e-15	7.3312e-19
RAP1B	1.81723e-19	0.206088	0.875	0.835	4.06387e-15	7.3982e-19
PIGB	1.81988e-19	0.473838	0.19	0.12	4.0698e-15	7.40529e-19
MINDY3	1.83185e-19	0.473095	0.163	0.099	4.09656e-15	7.45025e-19
SLC25A6	1.95464e-19	-0.19997	0.896	0.899	4.37115e-15	7.94566e-19
TIPIN	1.97527e-19	0.338818	0.129	0.072	4.4173e-15	8.02554e-19
SLC10A3	1.98554e-19	0.411329	0.249	0.168	4.44026e-15	8.06322e-19
DZIP3	2.0085e-19	0.469749	0.227	0.151	4.4916e-15	8.15237e-19
RAB35	2.05596e-19	0.3745	0.216	0.14	4.59775e-15	8.34086e-19
PRKCA	2.09825e-19	-0.401411	0.488	0.545	4.69232e-15	8.50817e-19
RNF7	2.10003e-19	0.287236	0.602	0.484	4.69629e-15	8.51113e-19
BROX	2.1348e-19	0.404602	0.264	0.181	4.77406e-15	8.64776e-19
RBM42	2.16832e-19	0.266942	0.414	0.302	4.849e-15	8.77914e-19
RAD21	2.20214e-19	0.363353	0.691	0.628	4.92465e-15	8.91166e-19
CLSTN1	2.32536e-19	0.357101	0.298	0.208	5.2002e-15	9.40561e-19
NSA2	2.38886e-19	-0.329838	0.667	0.681	5.34221e-15	9.65766e-19
PTRH1	2.45286e-19	0.545721	0.133	0.076	5.48533e-15	9.91145e-19
ARF3	2.49324e-19	0.285161	0.297	0.203	5.57564e-15	1.00696e-18
ZNRD1	2.51557e-19	0.277543	0.506	0.382	5.62557e-15	1.01548e-18
ERVK3-1	2.64019e-19	0.282553	0.362	0.258	5.90427e-15	1.06525e-18
PYROXD1	2.70079e-19	0.298912	0.295	0.202	6.03978e-15	1.08916e-18
MBNL3	2.84344e-19	0.496486	0.158	0.096	6.35877e-15	1.14612e-18
IP6K2	2.86232e-19	0.28837	0.388	0.28	6.401e-15	1.15316e-18
HMGXB4	2.87927e-19	0.288984	0.201	0.127	6.4389e-15	1.15941e-18
MRPL39	2.95355e-19	0.313411	0.222	0.143	6.60502e-15	1.18873e-18
RALBP1	2.99884e-19	0.272029	0.528	0.407	6.7063e-15	1.20636e-18
STAM	3.01482e-19	0.324488	0.223	0.146	6.74205e-15	1.21219e-18
BUD31	3.03384e-19	0.306252	0.513	0.395	6.78458e-15	1.21924e-18
ABR	3.06013e-19	0.441691	0.183	0.114	6.84336e-15	1.22919e-18
PPP2R5E	3.07257e-19	0.308698	0.418	0.312	6.87119e-15	1.23358e-18
SH3GLB2	3.07833e-19	0.326791	0.308	0.214	6.88407e-15	1.23528e-18
HECTD4	3.1115e-19	0.338015	0.301	0.21	6.95826e-15	1.24798e-18
TIGAR	3.20877e-19	0.341461	0.23	0.151	7.17577e-15	1.28636e-18
TRIP4	3.22906e-19	0.436374	0.185	0.117	7.22114e-15	1.29385e-18
SIPA1L1	3.23459e-19	0.310997	0.345	0.246	7.23351e-15	1.29543e-18
TBC1D19	3.26116e-19	0.561487	0.138	0.08	7.29293e-15	1.30543e-18
PAFAH1B1	3.35511e-19	0.256853	0.574	0.453	7.50303e-15	1.34237e-18
FAM214A	3.45047e-19	0.309524	0.342	0.243	7.71629e-15	1.37985e-18
MPDU1	3.53924e-19	0.293593	0.219	0.141	7.91479e-15	1.41465e-18
NDUFB7	3.80179e-19	0.296134	0.603	0.489	8.50195e-15	1.51885e-18
CERS4	3.83339e-19	0.414915	0.151	0.09	8.57262e-15	1.53072e-18
HSH2D	3.90242e-19	0.405442	0.246	0.165	8.72698e-15	1.55752e-18
HDAC8	4.00043e-19	0.303865	0.29	0.201	8.94617e-15	1.59585e-18
SLC25A1	4.04181e-19	0.33115	0.316	0.223	9.0387e-15	1.61157e-18
ZBTB8OS	4.19362e-19	0.262396	0.404	0.295	9.37819e-15	1.67128e-18
COMMD8	4.46068e-19	0.28456	0.363	0.26	9.97543e-15	1.77684e-18
TRAPPC2L	4.47667e-19	0.268355	0.387	0.28	1.00112e-14	1.78233e-18
PCNT	4.64183e-19	0.385857	0.224	0.147	1.03805e-14	1.84718e-18
HAT1	4.72765e-19	0.295067	0.277	0.188	1.05724e-14	1.88042e-18
SRSF4	4.73084e-19	0.268206	0.612	0.498	1.05796e-14	1.88076e-18
SKIL	5.13025e-19	0.310888	0.243	0.162	1.14728e-14	2.03855e-18
AL365295.1	5.2181e-19	0.483077	0.139	0.082	1.16692e-14	2.07245e-18
LSM8	5.37226e-19	0.286089	0.604	0.495	1.2014e-14	2.13263e-18
MARK4	5.60446e-19	0.494363	0.153	0.092	1.25332e-14	2.22372e-18
ZNF490	5.68568e-19	0.587035	0.152	0.092	1.27149e-14	2.25485e-18
SLC41A3	5.8888e-19	0.376925	0.189	0.12	1.31691e-14	2.33426e-18
COX6B1	5.95966e-19	0.166727	0.861	0.828	1.33276e-14	2.3612e-18
FAM126B	6.03226e-19	0.324464	0.22	0.144	1.349e-14	2.3888e-18
GLRX5	6.11913e-19	0.312938	0.476	0.369	1.36842e-14	2.42202e-18
COQ5	6.2347e-19	0.300689	0.18	0.111	1.39427e-14	2.46656e-18
NR3C2	6.30322e-19	-0.677559	0.192	0.266	1.40959e-14	2.49246e-18
OST4	6.311e-19	0.175973	0.902	0.847	1.41133e-14	2.49432e-18
GPAA1	6.65943e-19	0.349128	0.278	0.19	1.48925e-14	2.63075e-18
GUSB	6.85127e-19	0.296261	0.255	0.172	1.53215e-14	2.70522e-18
NCOR2	6.8748e-19	0.443261	0.191	0.121	1.53741e-14	2.71319e-18
CREM	6.90516e-19	0.383693	0.24	0.16	1.5442e-14	2.72385e-18
CHD4	6.91001e-19	0.292733	0.402	0.298	1.54529e-14	2.72444e-18
MDH1	7.52499e-19	0.26887	0.57	0.463	1.68281e-14	2.96548e-18
TMEM126A	7.64133e-19	0.254347	0.306	0.211	1.70883e-14	3.00986e-18
MIA2	8.07927e-19	0.316623	0.389	0.285	1.80677e-14	3.18082e-18
PNRC1	8.32587e-19	-0.138627	0.97	0.97	1.86191e-14	3.27632e-18
APRT	8.33671e-19	-0.214946	0.795	0.798	1.86434e-14	3.279e-18
NFAT5	8.58474e-19	0.287783	0.439	0.329	1.91981e-14	3.37492e-18
VPS45	8.68847e-19	0.346886	0.204	0.131	1.943e-14	3.41405e-18
RAD51C	8.75872e-19	0.313145	0.232	0.153	1.95871e-14	3.43999e-18
EMC3	8.85488e-19	0.317344	0.395	0.29	1.98022e-14	3.47607e-18
ANKIB1	8.96879e-19	0.310872	0.384	0.281	2.00569e-14	3.51909e-18
MXI1	8.9763e-19	-0.750758	0.166	0.238	2.00737e-14	3.52034e-18
CIAO2B	9.17544e-19	0.270246	0.635	0.525	2.0519e-14	3.5967e-18
PPIL3	9.18233e-19	0.33742	0.326	0.231	2.05344e-14	3.59767e-18
EHD4	9.36207e-19	0.428776	0.146	0.086	2.09364e-14	3.66632e-18
TRBC1	9.44262e-19	0.249618	0.715	0.626	2.11165e-14	3.69608e-18
NFIA	9.45221e-19	0.573661	0.122	0.07	2.1138e-14	3.69806e-18
MRPS6	9.92515e-19	-0.309715	0.704	0.728	2.21956e-14	3.88122e-18
AGPS	1.05042e-18	0.391655	0.227	0.151	2.34904e-14	4.10566e-18
KIAA0040	1.07338e-18	0.308024	0.196	0.124	2.4004e-14	4.19341e-18
SIGIRR	1.11775e-18	0.318407	0.511	0.395	2.49963e-14	4.36465e-18
GLRX2	1.14787e-18	0.27069	0.192	0.121	2.56699e-14	4.48012e-18
TIPRL	1.1738e-18	0.286501	0.403	0.297	2.62496e-14	4.5791e-18
UFD1	1.17681e-18	0.298808	0.422	0.315	2.63169e-14	4.58864e-18
UBE2K	1.21296e-18	0.261639	0.492	0.376	2.71253e-14	4.72733e-18
COMMD9	1.21521e-18	0.31413	0.237	0.157	2.71757e-14	4.73384e-18
CCAR1	1.24818e-18	0.257853	0.457	0.344	2.79131e-14	4.85996e-18
COPS5	1.2641e-18	0.259681	0.435	0.322	2.82691e-14	4.91958e-18
POLR3GL	1.31526e-18	0.308206	0.531	0.416	2.94132e-14	5.11624e-18
TBC1D7	1.32469e-18	0.3907	0.148	0.088	2.96241e-14	5.15045e-18
ENO1	1.33048e-18	0.291357	0.754	0.703	2.97536e-14	5.1705e-18
BCL3	1.33526e-18	0.572143	0.206	0.137	2.98605e-14	5.18659e-18
POLR3K	1.40353e-18	0.334875	0.278	0.192	3.13872e-14	5.44916e-18
FBXW7	1.43471e-18	0.300754	0.397	0.292	3.20844e-14	5.56755e-18
VTI1B	1.51799e-18	0.246357	0.441	0.326	3.39469e-14	5.88793e-18
HIGD2A	1.5196e-18	0.229131	0.788	0.7	3.39828e-14	5.89135e-18
ACER3	1.53902e-18	0.412079	0.143	0.084	3.44171e-14	5.96379e-18
RHOG	1.54167e-18	0.272717	0.638	0.529	3.44765e-14	5.97123e-18
STAMBP	1.54726e-18	0.339793	0.29	0.202	3.46013e-14	5.99e-18
GPN1	1.65565e-18	0.30927	0.238	0.158	3.70252e-14	6.40656e-18
FAM120A	1.70543e-18	0.235044	0.401	0.292	3.81385e-14	6.59606e-18
LDLR	1.7562e-18	0.411974	0.106	0.057	3.9274e-14	6.78921e-18
GRN	1.78869e-18	0.32593	0.194	0.124	4.00005e-14	6.91151e-18
DENND4A	1.79139e-18	0.298039	0.518	0.405	4.00608e-14	6.91864e-18
FHIT	1.88355e-18	-0.838803	0.158	0.226	4.21217e-14	7.27111e-18
SNAPIN	1.92588e-18	0.315245	0.342	0.245	4.30685e-14	7.43102e-18
RECQL	1.92856e-18	0.250743	0.471	0.362	4.31284e-14	7.43781e-18
VPS41	1.98165e-18	0.3132	0.306	0.214	4.43157e-14	7.63895e-18
MT-ND4	2.04341e-18	-0.18619	0.952	0.953	4.56967e-14	7.87327e-18
NIN	2.05715e-18	0.277969	0.532	0.419	4.6004e-14	7.92245e-18
MPHOSPH9	2.10451e-18	0.348901	0.273	0.188	4.70632e-14	8.10103e-18
SLK	2.10904e-18	0.241968	0.364	0.261	4.71644e-14	8.11461e-18
ZC3H18	2.14749e-18	0.318707	0.304	0.213	4.80242e-14	8.25862e-18
RAMAC	2.17338e-18	0.309115	0.29	0.201	4.86032e-14	8.35423e-18
MED14	2.27076e-18	0.387507	0.176	0.11	5.07811e-14	8.72446e-18
NSMAF	2.30965e-18	0.273503	0.357	0.254	5.16507e-14	8.86966e-18
CBR4	2.31917e-18	0.449256	0.193	0.125	5.18636e-14	8.90202e-18
KLC1	2.34141e-18	0.284508	0.336	0.239	5.2361e-14	8.98315e-18
PDCD10	2.37879e-18	0.253595	0.495	0.378	5.31968e-14	9.12224e-18
TCTEX1D2	2.38091e-18	0.2999	0.23	0.152	5.32442e-14	9.12605e-18
GPX7	2.47165e-18	0.330558	0.216	0.141	5.52735e-14	9.46941e-18
GADD45A	2.49704e-18	0.416155	0.14	0.082	5.58413e-14	9.56218e-18
MT-ND4L	2.53419e-18	-0.159181	0.965	0.965	5.66721e-14	9.69988e-18
ATF7	2.54847e-18	0.273123	0.247	0.165	5.69914e-14	9.74993e-18
MFSD14B	2.56861e-18	0.319889	0.211	0.137	5.74418e-14	9.82236e-18
VPS13A	2.58863e-18	0.280877	0.395	0.29	5.78896e-14	9.89428e-18
RC3H2	2.60823e-18	0.297986	0.338	0.242	5.83278e-14	9.96448e-18
ANAPC10	2.61492e-18	0.345128	0.199	0.128	5.84774e-14	9.98535e-18
PARVG	2.7557e-18	0.288338	0.419	0.312	6.16258e-14	1.0518e-17
TIMP1	2.76205e-18	-0.960213	0.118	0.182	6.17678e-14	1.05373e-17
ATP11B	2.80995e-18	0.288446	0.496	0.385	6.28389e-14	1.0715e-17
INSIG1	2.93139e-18	0.259144	0.251	0.168	6.55547e-14	1.11728e-17
KDELR1	2.9333e-18	0.262703	0.569	0.454	6.55974e-14	1.11749e-17
MARK3	3.00148e-18	0.329288	0.425	0.318	6.71221e-14	1.14292e-17
DCLRE1C	3.02343e-18	0.351547	0.224	0.149	6.7613e-14	1.15075e-17
NIPSNAP3A	3.06226e-18	0.291483	0.158	0.096	6.84813e-14	1.16498e-17
LINC00861	3.11775e-18	-0.415977	0.568	0.605	6.97222e-14	1.18517e-17
DAZAP1	3.11825e-18	0.323892	0.478	0.38	6.97335e-14	1.18517e-17
RASA1	3.20416e-18	0.330535	0.367	0.269	7.16547e-14	1.21725e-17
NEK1	3.23136e-18	0.306695	0.282	0.195	7.22629e-14	1.22701e-17
AHR	3.24684e-18	0.374826	0.248	0.17	7.2609e-14	1.23231e-17
TERF1	3.38294e-18	0.296288	0.287	0.198	7.56528e-14	1.28337e-17
CCDC82	3.48391e-18	0.2407	0.33	0.233	7.79107e-14	1.32104e-17
SRI	3.4855e-18	0.263635	0.599	0.495	7.79462e-14	1.32104e-17
BPTF	3.5876e-18	0.24814	0.704	0.601	8.02295e-14	1.35911e-17
RBM8A	3.61233e-18	0.272283	0.629	0.529	8.07826e-14	1.36784e-17
UBE2F	3.62141e-18	0.361832	0.308	0.221	8.09856e-14	1.37064e-17
EIF3A	3.69168e-18	0.27549	0.635	0.535	8.2557e-14	1.39658e-17
FAM8A1	3.70572e-18	0.512072	0.185	0.119	8.28711e-14	1.40105e-17
DNAJB11	3.70695e-18	0.337833	0.26	0.177	8.28985e-14	1.40105e-17
ASXL2	3.76823e-18	0.291566	0.374	0.273	8.4269e-14	1.42355e-17
CDK2AP1	3.89971e-18	0.377485	0.175	0.109	8.72092e-14	1.47254e-17
DNTTIP1	3.96524e-18	0.343604	0.211	0.138	8.86747e-14	1.49659e-17
NAPB	4.0093e-18	0.604432	0.103	0.056	8.966e-14	1.51252e-17
GDE1	4.17668e-18	0.392824	0.171	0.107	9.3403e-14	1.57493e-17
BNIP1	4.25536e-18	0.435446	0.117	0.066	9.51625e-14	1.60385e-17
ANKRD36	4.38976e-18	0.35668	0.332	0.242	9.81682e-14	1.65374e-17
MED25	4.39963e-18	0.472718	0.182	0.116	9.83888e-14	1.65669e-17
CTSB	4.47066e-18	0.324662	0.306	0.215	9.99773e-14	1.68266e-17
LSM2	4.49237e-18	0.254267	0.577	0.463	1.00463e-13	1.69005e-17
CNBP	4.52982e-18	-0.163249	0.902	0.906	1.013e-13	1.70335e-17
PSMB7	4.65481e-18	0.29314	0.407	0.302	1.04095e-13	1.74954e-17
BCAS3	4.72618e-18	0.307422	0.396	0.296	1.05692e-13	1.77554e-17
YEATS2	4.72959e-18	0.381475	0.221	0.146	1.05768e-13	1.776e-17
USP12	4.76863e-18	0.289258	0.207	0.134	1.06641e-13	1.78983e-17
BCL7C	5.13714e-18	0.317475	0.454	0.343	1.14882e-13	1.92726e-17
HERC2	5.25115e-18	0.32303	0.314	0.222	1.17432e-13	1.96912e-17
CEP128	5.38331e-18	0.444441	0.221	0.149	1.20387e-13	2.01775e-17
RABIF	5.59154e-18	0.330413	0.262	0.18	1.25044e-13	2.09483e-17
PSMD12	5.67217e-18	0.237198	0.336	0.239	1.26847e-13	2.12406e-17
POLR2J	5.74706e-18	0.299698	0.31	0.218	1.28521e-13	2.15111e-17
MIB1	5.85438e-18	0.425133	0.23	0.155	1.30922e-13	2.19027e-17
TCP11L1	6.09375e-18	0.441073	0.122	0.07	1.36275e-13	2.27878e-17
NDUFA1	6.16307e-18	0.217203	0.786	0.72	1.37825e-13	2.30364e-17
GTF2A2	6.40932e-18	0.267164	0.595	0.483	1.43332e-13	2.39458e-17
DCUN1D5	6.43508e-18	0.232514	0.303	0.21	1.43908e-13	2.4031e-17
MR1	6.44638e-18	0.380315	0.222	0.148	1.4416e-13	2.40621e-17
CCDC6	6.51287e-18	0.429002	0.187	0.12	1.45647e-13	2.42992e-17
AC078883.1	6.54815e-18	-1.19091	0.077	0.134	1.46436e-13	2.44196e-17
PTPMT1	6.83859e-18	0.308846	0.254	0.172	1.52931e-13	2.5491e-17
SQLE	7.02639e-18	0.496019	0.152	0.093	1.57131e-13	2.6179e-17
TTC3	7.10919e-18	-0.402905	0.489	0.533	1.58983e-13	2.64709e-17
SMIM12	7.11126e-18	0.280731	0.318	0.223	1.59029e-13	2.64709e-17
KHDRBS1	7.39038e-18	0.216284	0.762	0.688	1.65271e-13	2.74973e-17
AHI1	7.5455e-18	0.339704	0.235	0.157	1.6874e-13	2.80617e-17
PSMA5	7.63706e-18	0.211625	0.689	0.592	1.70788e-13	2.83892e-17
ADAM17	7.6992e-18	0.32683	0.229	0.153	1.72177e-13	2.86071e-17
SIL1	7.83556e-18	0.371081	0.161	0.099	1.75227e-13	2.91005e-17
TMEM59	7.84006e-18	0.228815	0.791	0.689	1.75327e-13	2.91038e-17
MTMR2	7.96445e-18	0.380397	0.187	0.12	1.78109e-13	2.95521e-17
NRBF2	8.10527e-18	0.267108	0.265	0.181	1.81258e-13	3.00609e-17
SIRT7	8.18349e-18	0.252352	0.328	0.23	1.83007e-13	3.03372e-17
SH3BGRL	8.62571e-18	0.243479	0.702	0.592	1.92897e-13	3.19619e-17
KDELR2	9.45096e-18	0.309261	0.422	0.316	2.11352e-13	3.50039e-17
EXOSC10	9.51057e-18	0.289269	0.296	0.207	2.12685e-13	3.52086e-17
PDZD8	9.61833e-18	0.373183	0.209	0.139	2.15095e-13	3.55913e-17
TNPO3	9.77388e-18	0.226269	0.285	0.196	2.18573e-13	3.61505e-17
ATP2A2	1.02843e-17	0.276017	0.221	0.146	2.29988e-13	3.80211e-17
VEZT	1.04291e-17	0.344925	0.265	0.182	2.33226e-13	3.85389e-17
HADH	1.05744e-17	0.293208	0.26	0.179	2.36476e-13	3.9058e-17
RPS27L	1.10718e-17	0.23139	0.773	0.715	2.47598e-13	4.08765e-17
POLR2F	1.10942e-17	0.269679	0.461	0.35	2.48099e-13	4.09407e-17
IFFO1	1.14249e-17	0.482099	0.161	0.1	2.55496e-13	4.21421e-17
KDSR	1.14363e-17	-0.837603	0.18	0.244	2.5575e-13	4.21649e-17
DPH3	1.14769e-17	0.357841	0.216	0.142	2.56658e-13	4.22955e-17
CENPQ	1.29807e-17	0.173199	0.107	0.059	2.90287e-13	4.78156e-17
E2F3	1.33513e-17	0.300872	0.396	0.295	2.98575e-13	4.91583e-17
NUMB	1.33905e-17	0.284421	0.295	0.206	2.99452e-13	4.92804e-17
TRPC4AP	1.37547e-17	0.266374	0.405	0.298	3.07596e-13	5.05978e-17
AL645568.1	1.40794e-17	0.413995	0.215	0.143	3.14858e-13	5.17689e-17
LSM3	1.43685e-17	0.299184	0.47	0.372	3.21322e-13	5.28078e-17
AP3D1	1.4383e-17	0.271991	0.279	0.193	3.21647e-13	5.28373e-17
CD101	1.48057e-17	0.760558	0.113	0.065	3.31099e-13	5.43655e-17
GABPB1	1.50697e-17	0.321223	0.183	0.116	3.37003e-13	5.53099e-17
CHD7	1.50998e-17	-0.926195	0.144	0.207	3.37676e-13	5.53953e-17
DDX11	1.55329e-17	0.432793	0.127	0.074	3.47363e-13	5.69588e-17
PTPN4	1.6202e-17	0.264852	0.512	0.403	3.62326e-13	5.93855e-17
TIMM29	1.73785e-17	0.383045	0.189	0.122	3.88635e-13	6.36689e-17
CEP250	1.75319e-17	0.341638	0.229	0.154	3.92065e-13	6.42018e-17
RIC8B	1.78296e-17	0.377058	0.166	0.104	3.98723e-13	6.52627e-17
MCRIP1	1.78424e-17	0.318177	0.354	0.26	3.9901e-13	6.52803e-17
FLNB	1.82573e-17	-1.16744	0.071	0.126	4.08288e-13	6.67682e-17
MICU3	1.83638e-17	-1.21926	0.057	0.11	4.10671e-13	6.71276e-17
PIGS	1.84757e-17	0.363505	0.206	0.135	4.13172e-13	6.7506e-17
ARHGAP1	1.85263e-17	0.333559	0.23	0.154	4.14303e-13	6.76604e-17
FO393401.1	1.86432e-17	0.408357	0.179	0.114	4.16919e-13	6.8057e-17
LBH	1.86896e-17	-0.270398	0.758	0.756	4.17955e-13	6.81955e-17
SRSF3	1.88281e-17	0.277797	0.707	0.644	4.21053e-13	6.86703e-17
DCUN1D1	1.89738e-17	0.31521	0.235	0.158	4.24311e-13	6.91705e-17
FUCA1	1.91057e-17	0.580368	0.103	0.057	4.27262e-13	6.96203e-17
CSNK2B	1.92543e-17	0.20864	0.753	0.682	4.30584e-13	7.01192e-17
ZNF410	1.92599e-17	0.315622	0.242	0.163	4.30709e-13	7.01192e-17
NENF	1.96992e-17	0.287688	0.496	0.39	4.40533e-13	7.16863e-17
RAB11A	1.98004e-17	0.24781	0.579	0.47	4.42797e-13	7.20226e-17
HTT	1.98388e-17	0.385048	0.218	0.146	4.43655e-13	7.21298e-17
CALU	2.03704e-17	0.324969	0.2	0.129	4.55543e-13	7.40294e-17
PXK	2.04128e-17	0.410253	0.183	0.118	4.56491e-13	7.41503e-17
RNF8	2.05133e-17	0.214238	0.192	0.122	4.5874e-13	7.44823e-17
TIMM17A	2.19354e-17	0.265907	0.301	0.212	4.90542e-13	7.96101e-17
PSMD9	2.22594e-17	0.254531	0.463	0.354	4.97787e-13	8.07499e-17
FBXO9	2.2317e-17	0.266275	0.38	0.277	4.99075e-13	8.09227e-17
GPR183	2.24169e-17	0.330969	0.291	0.207	5.01309e-13	8.12487e-17
BBS7	2.48854e-17	0.251533	0.13	0.076	5.56512e-13	9.01554e-17
UBL7-AS1	2.51189e-17	0.280726	0.159	0.097	5.61735e-13	9.0961e-17
VGLL4	2.65443e-17	0.330267	0.249	0.171	5.9361e-13	9.60796e-17
SCNM1	2.7091e-17	0.213998	0.402	0.294	6.05837e-13	9.8015e-17
ARIH2	2.77147e-17	0.26974	0.466	0.356	6.19783e-13	1.00227e-16
DDX46	2.77958e-17	0.207376	0.607	0.494	6.21598e-13	1.00475e-16
EPS15L1	2.81394e-17	0.393679	0.234	0.159	6.29281e-13	1.01672e-16
HECTD3	2.85732e-17	0.554733	0.127	0.075	6.38981e-13	1.03194e-16
FGFR1OP	2.89002e-17	0.383298	0.159	0.098	6.46295e-13	1.04328e-16
CLN6	2.95465e-17	0.384101	0.118	0.067	6.60748e-13	1.06614e-16
WDR54	3.10575e-17	0.252828	0.267	0.183	6.94539e-13	1.12017e-16
USP39	3.11802e-17	0.251721	0.325	0.231	6.97283e-13	1.12409e-16
SAP30BP	3.25476e-17	0.254786	0.349	0.251	7.27863e-13	1.17287e-16
DDX21	3.47683e-17	-0.476257	0.371	0.429	7.77524e-13	1.25234e-16
SQSTM1	3.51029e-17	-0.291897	0.757	0.764	7.85005e-13	1.26383e-16
HAUS8	3.51498e-17	0.416622	0.115	0.065	7.86055e-13	1.26496e-16
SLC35B2	3.56924e-17	0.302886	0.245	0.166	7.98189e-13	1.28391e-16
GPR107	3.64936e-17	0.443791	0.129	0.076	8.16107e-13	1.31216e-16
ABHD3	3.6776e-17	0.282754	0.368	0.27	8.22422e-13	1.32172e-16
EMC4	3.80987e-17	0.247061	0.494	0.377	8.52002e-13	1.36845e-16
DCAF13	3.81098e-17	0.21185	0.251	0.17	8.5225e-13	1.36845e-16
MED27	3.94092e-17	0.279734	0.286	0.199	8.81307e-13	1.41448e-16
ANKRD13D	3.96785e-17	0.256737	0.431	0.323	8.8733e-13	1.42352e-16
NCAPH2	3.99972e-17	0.332098	0.129	0.076	8.94457e-13	1.43432e-16
GCH1	4.05643e-17	0.259989	0.211	0.138	9.07139e-13	1.45401e-16
SNX14	4.06585e-17	0.297572	0.382	0.283	9.09246e-13	1.45675e-16
SPCS2	4.10194e-17	0.238334	0.666	0.552	9.17317e-13	1.46903e-16
TBC1D31	4.22523e-17	0.384711	0.165	0.104	9.44888e-13	1.51252e-16
FH	4.32487e-17	0.247628	0.197	0.127	9.67171e-13	1.54751e-16
COPS9	4.52637e-17	0.276821	0.615	0.503	1.01223e-12	1.61889e-16
MED31	4.6469e-17	0.288534	0.251	0.172	1.03919e-12	1.66127e-16
ECI1	4.75368e-17	0.304819	0.309	0.221	1.06307e-12	1.6987e-16
TCP11L2	4.90082e-17	-0.759828	0.194	0.26	1.09597e-12	1.75051e-16
CCNK	4.91595e-17	0.23686	0.373	0.273	1.09935e-12	1.75514e-16
TRAV8-3	5.03867e-17	0.717927	0.173	0.114	1.1268e-12	1.79817e-16
PSME4	5.14201e-17	0.324319	0.34	0.249	1.14991e-12	1.83424e-16
EIF2B2	5.15183e-17	0.288879	0.207	0.136	1.1521e-12	1.83694e-16
NBAS	5.25655e-17	0.241626	0.288	0.201	1.17552e-12	1.87345e-16
GPR137B	5.299e-17	0.458903	0.192	0.126	1.18502e-12	1.88776e-16
IMPAD1	5.38901e-17	0.307952	0.169	0.106	1.20514e-12	1.91898e-16
MRPL54	5.66429e-17	0.272334	0.48	0.374	1.26671e-12	2.01612e-16
ERH	6.02704e-17	0.245053	0.701	0.641	1.34783e-12	2.1443e-16
DNAJC7	6.05823e-17	0.247893	0.486	0.375	1.3548e-12	2.15445e-16
HCFC1	6.34806e-17	0.273724	0.22	0.145	1.41962e-12	2.25653e-16
POLR2E	6.50047e-17	0.259125	0.558	0.452	1.4537e-12	2.3097e-16
SIRT6	6.52202e-17	0.438171	0.128	0.076	1.45852e-12	2.31634e-16
GPATCH2	6.76067e-17	0.36233	0.193	0.126	1.51189e-12	2.40005e-16
TBL1XR1	6.77084e-17	0.309892	0.471	0.365	1.51416e-12	2.40261e-16
DDX5	7.23965e-17	-0.12549	0.965	0.965	1.619e-12	2.56785e-16
HMOX2	7.86846e-17	0.286794	0.522	0.409	1.75962e-12	2.78966e-16
CARD11	8.06882e-17	0.298108	0.442	0.34	1.80443e-12	2.85945e-16
SPAG9	8.20819e-17	0.32981	0.296	0.211	1.8356e-12	2.90757e-16
RNPEPL1	8.29642e-17	0.260888	0.528	0.412	1.85533e-12	2.93755e-16
CCDC32	8.34215e-17	0.298523	0.289	0.203	1.86556e-12	2.95245e-16
LARP7	8.37038e-17	0.22528	0.416	0.311	1.87187e-12	2.96115e-16
GIT2	8.40921e-17	0.242702	0.42	0.312	1.88055e-12	2.9736e-16
ARFGAP3	8.60737e-17	0.271879	0.32	0.229	1.92487e-12	3.04234e-16
SCAF11	8.71295e-17	0.247109	0.69	0.585	1.94848e-12	3.07832e-16
ZNF700	9.07079e-17	0.407621	0.14	0.085	2.0285e-12	3.20336e-16
ELMSAN1	9.08923e-17	0.319241	0.242	0.166	2.03263e-12	3.20848e-16
RBM17	9.21509e-17	0.248352	0.549	0.441	2.06077e-12	3.25149e-16
CPLANE1	9.45845e-17	0.380619	0.153	0.096	2.11519e-12	3.33591e-16
DNM2	9.67514e-17	0.230486	0.462	0.352	2.16365e-12	3.41085e-16
CRIPT	9.82438e-17	0.271922	0.275	0.19	2.19703e-12	3.46196e-16
ACLY	9.92815e-17	0.266896	0.288	0.203	2.22023e-12	3.49701e-16
VPS16	9.94742e-17	0.387976	0.196	0.129	2.22454e-12	3.50228e-16
TMEM94	9.95853e-17	0.520085	0.135	0.081	2.22703e-12	3.50468e-16
MTERF4	9.96766e-17	-0.537889	0.384	0.431	2.22907e-12	3.50637e-16
G2E3	9.98345e-17	0.353931	0.269	0.19	2.2326e-12	3.51041e-16
NQO2	1.00186e-16	0.232412	0.248	0.168	2.24047e-12	3.52126e-16
C2CD3	1.03098e-16	0.420515	0.168	0.107	2.30559e-12	3.62204e-16
GIGYF2	1.05296e-16	0.278682	0.352	0.256	2.35474e-12	3.69765e-16
SPTY2D1	1.06409e-16	0.263987	0.188	0.121	2.37962e-12	3.73511e-16
YIPF5	1.067e-16	0.260289	0.374	0.274	2.38613e-12	3.74371e-16
ST6GALNAC6	1.06972e-16	0.347473	0.199	0.132	2.39222e-12	3.75165e-16
C16orf87	1.12349e-16	0.328975	0.169	0.107	2.51245e-12	3.9385e-16
GMFB	1.15953e-16	0.359801	0.188	0.123	2.59305e-12	4.0631e-16
KIDINS220	1.18228e-16	0.242962	0.312	0.223	2.64394e-12	4.14105e-16
HUWE1	1.20273e-16	0.289322	0.424	0.322	2.68967e-12	4.21085e-16
FAM192A	1.25366e-16	0.274119	0.343	0.252	2.80357e-12	4.38728e-16
LRIG1	1.25443e-16	0.387952	0.159	0.1	2.80528e-12	4.38808e-16
C4orf48	1.29656e-16	0.260059	0.437	0.333	2.89949e-12	4.53349e-16
IMMT	1.3544e-16	0.206425	0.412	0.304	3.02885e-12	4.73371e-16
ZNF655	1.40387e-16	0.226809	0.439	0.33	3.13948e-12	4.9045e-16
UBASH3A	1.42059e-16	0.237077	0.345	0.248	3.17686e-12	4.95931e-16
CITED4	1.42078e-16	-1.24885	0.052	0.102	3.17729e-12	4.95931e-16
NSF	1.45231e-16	0.343962	0.291	0.207	3.2478e-12	5.06717e-16
DOK1	1.47794e-16	0.31071	0.175	0.112	3.30511e-12	5.15439e-16
CEP192	1.4857e-16	0.287801	0.268	0.188	3.32248e-12	5.17925e-16
SLC7A6	1.49354e-16	-0.8231	0.194	0.254	3.34e-12	5.20432e-16
SFPQ	1.51534e-16	0.284735	0.683	0.611	3.38875e-12	5.27802e-16
TAOK3	1.52978e-16	0.251252	0.603	0.494	3.42106e-12	5.32606e-16
ABHD17B	1.56371e-16	0.450438	0.153	0.096	3.49693e-12	5.44185e-16
ABHD5	1.57909e-16	0.425586	0.111	0.063	3.53132e-12	5.49301e-16
SPTSSA	1.61628e-16	0.258528	0.154	0.095	3.6145e-12	5.61999e-16
ZNF714	1.64151e-16	0.308272	0.141	0.085	3.67091e-12	5.70527e-16
ACAP2	1.7194e-16	0.219439	0.617	0.507	3.84508e-12	5.97341e-16
NTAN1	1.83535e-16	0.25532	0.311	0.221	4.10439e-12	6.37352e-16
RAD51D	1.86345e-16	0.428085	0.103	0.058	4.16724e-12	6.46835e-16
SLC39A8	1.98641e-16	0.300585	0.149	0.092	4.4422e-12	6.8922e-16
MOB3A	1.99731e-16	0.278846	0.327	0.237	4.46658e-12	6.92707e-16
FXYD5	2.12262e-16	-0.171389	0.897	0.913	4.74682e-12	7.35855e-16
PLIN3	2.12992e-16	0.42721	0.168	0.108	4.76315e-12	7.38071e-16
CENPB	2.15085e-16	0.274951	0.179	0.115	4.80994e-12	7.45004e-16
CISD2	2.17406e-16	0.279961	0.337	0.246	4.86184e-12	7.52722e-16
PSMG1	2.30938e-16	0.345276	0.199	0.132	5.16446e-12	7.99234e-16
OPA1	2.42746e-16	0.283013	0.291	0.207	5.42853e-12	8.39743e-16
ZNF487	2.48492e-16	0.689393	0.106	0.06	5.55703e-12	8.59254e-16
TGFBR1	2.48941e-16	0.405	0.259	0.185	5.56707e-12	8.60441e-16
ELMOD2	2.49778e-16	0.504827	0.141	0.087	5.58579e-12	8.62966e-16
KIAA0319L	2.54915e-16	0.296084	0.295	0.21	5.70067e-12	8.8034e-16
UHRF2	2.55284e-16	0.307761	0.311	0.223	5.70891e-12	8.81238e-16
DNAJC13	2.65582e-16	0.330684	0.2	0.133	5.93921e-12	9.16399e-16
DCAF5	2.81011e-16	0.24719	0.426	0.321	6.28425e-12	9.69226e-16
EXOSC3	2.86213e-16	0.236604	0.261	0.179	6.40059e-12	9.8675e-16
TP53BP2	2.9514e-16	0.366342	0.213	0.143	6.60022e-12	1.0171e-15
PHF1	2.97909e-16	-0.448401	0.307	0.377	6.66214e-12	1.0262e-15
POLB	3.19262e-16	0.306663	0.212	0.142	7.13966e-12	1.09929e-15
WIPF2	3.23191e-16	0.361838	0.179	0.116	7.22753e-12	1.11235e-15
ADRM1	3.26583e-16	0.242331	0.525	0.414	7.30337e-12	1.12354e-15
MSH6	3.37475e-16	0.309069	0.161	0.102	7.54694e-12	1.16052e-15
EYA3	3.48954e-16	0.305174	0.205	0.137	7.80367e-12	1.19949e-15
AP1G1	3.56326e-16	0.307805	0.246	0.17	7.96852e-12	1.22432e-15
TRIM21	3.67398e-16	0.221976	0.28	0.195	8.21611e-12	1.26182e-15
PPP1R15A	3.71215e-16	0.345098	0.439	0.346	8.30147e-12	1.27439e-15
RINL	3.84927e-16	0.338189	0.283	0.202	8.60812e-12	1.32091e-15
SPTLC2	3.90796e-16	0.28162	0.259	0.18	8.73936e-12	1.34048e-15
SEC24D	3.91528e-16	0.329589	0.174	0.111	8.75574e-12	1.34243e-15
NSMCE2	4.05417e-16	0.281745	0.397	0.3	9.06633e-12	1.38946e-15
NDUFS8	4.06851e-16	0.244897	0.568	0.462	9.09841e-12	1.39379e-15
HTATSF1	4.07446e-16	0.222241	0.348	0.252	9.11172e-12	1.39524e-15
VRK1	4.09949e-16	0.268861	0.26	0.181	9.1677e-12	1.40322e-15
TTC7A	4.24113e-16	0.387349	0.197	0.131	9.48445e-12	1.45109e-15
RPN1	4.30887e-16	0.24522	0.532	0.419	9.63594e-12	1.47365e-15
SAR1A	4.34312e-16	0.271263	0.287	0.203	9.71252e-12	1.48474e-15
SUPT4H1	4.35039e-16	0.272244	0.522	0.408	9.72878e-12	1.4866e-15
ARL8A	4.36647e-16	0.326929	0.286	0.204	9.76474e-12	1.49146e-15
GOLGA7	4.37491e-16	0.26695	0.468	0.361	9.7836e-12	1.49372e-15
HDLBP	4.62245e-16	0.303641	0.369	0.275	1.03372e-11	1.57757e-15
NADK	4.62825e-16	0.295142	0.183	0.118	1.03501e-11	1.57889e-15
AP3M1	4.64931e-16	0.242577	0.248	0.169	1.03972e-11	1.58541e-15
CCDC124	4.80815e-16	0.25044	0.384	0.287	1.07525e-11	1.63889e-15
COPB2	4.85126e-16	0.239716	0.43	0.328	1.08489e-11	1.65289e-15
IER5	5.02828e-16	0.325219	0.201	0.135	1.12447e-11	1.71248e-15
ANKFY1	5.09933e-16	0.289014	0.208	0.138	1.14036e-11	1.73595e-15
TAF12	5.13827e-16	0.261648	0.34	0.248	1.14907e-11	1.74848e-15
HAUS5	5.18443e-16	0.275416	0.111	0.063	1.15939e-11	1.76344e-15
SEC22C	5.2619e-16	0.26361	0.264	0.185	1.17672e-11	1.78905e-15
PSMD2	5.26702e-16	0.261778	0.448	0.344	1.17786e-11	1.79004e-15
FOXO1	5.35735e-16	-0.458911	0.39	0.443	1.19806e-11	1.81998e-15
DYNLT1	5.41788e-16	0.242687	0.507	0.394	1.2116e-11	1.83977e-15
XRCC1	5.4563e-16	0.271454	0.239	0.165	1.22019e-11	1.85204e-15
FAM50A	5.54989e-16	0.257973	0.425	0.319	1.24112e-11	1.88302e-15
MUS81	5.55722e-16	0.297743	0.244	0.169	1.24276e-11	1.88472e-15
CAPG	5.67206e-16	0.708883	0.161	0.106	1.26844e-11	1.92287e-15
PTPN11	5.70091e-16	0.298499	0.296	0.212	1.27489e-11	1.93184e-15
CIZ1	5.80225e-16	0.310589	0.276	0.195	1.29756e-11	1.96537e-15
ZFP91	6.09303e-16	0.231841	0.316	0.227	1.36258e-11	2.063e-15
SNAP29	6.1023e-16	0.261937	0.238	0.163	1.36466e-11	2.06528e-15
PSMD4	6.15452e-16	0.210442	0.604	0.491	1.37633e-11	2.08208e-15
FCGBP	6.15707e-16	-1.38255	0.055	0.103	1.3769e-11	2.08208e-15
GRHPR	6.17386e-16	0.297029	0.356	0.26	1.38066e-11	2.08689e-15
EHD1	6.23589e-16	0.264596	0.33	0.24	1.39453e-11	2.10698e-15
GABARAPL2	6.42252e-16	0.237058	0.728	0.637	1.43627e-11	2.16914e-15
DNM1L	6.5294e-16	0.282559	0.281	0.199	1.46017e-11	2.20432e-15
FNDC3B	6.54747e-16	0.455335	0.122	0.072	1.46421e-11	2.2095e-15
DNAJB14	6.61166e-16	0.234465	0.544	0.427	1.47856e-11	2.23023e-15
EAF1	6.66212e-16	0.523356	0.13	0.079	1.48985e-11	2.24632e-15
AP1B1	6.84735e-16	0.200204	0.192	0.125	1.53127e-11	2.30782e-15
ATPAF1	7.05248e-16	0.274825	0.297	0.212	1.57715e-11	2.37597e-15
GSTM3	7.32714e-16	-1.18677	0.067	0.118	1.63857e-11	2.46748e-15
ITPR2	7.38482e-16	0.304242	0.427	0.326	1.65147e-11	2.48588e-15
KRAS	7.41547e-16	0.265233	0.519	0.413	1.65832e-11	2.49516e-15
MAPK14	7.67959e-16	0.252264	0.315	0.226	1.71739e-11	2.58296e-15
GNPAT	7.79353e-16	0.228559	0.304	0.215	1.74287e-11	2.6202e-15
GBA	7.95222e-16	0.259319	0.166	0.106	1.77836e-11	2.67245e-15
VKORC1	8.26879e-16	0.22393	0.437	0.329	1.84915e-11	2.77769e-15
SMARCD2	8.35605e-16	0.263901	0.306	0.219	1.86866e-11	2.80584e-15
DOCK9	8.70059e-16	-0.611457	0.281	0.338	1.94571e-11	2.92032e-15
JUND	8.8173e-16	0.18943	0.844	0.805	1.97181e-11	2.95827e-15
APC	8.98024e-16	0.230718	0.293	0.208	2.00825e-11	3.0117e-15
DNAJC15	9.06883e-16	0.2645	0.437	0.337	2.02806e-11	3.04015e-15
SLF2	9.40216e-16	0.315591	0.202	0.134	2.1026e-11	3.15059e-15
ARRB2	9.40927e-16	0.217339	0.653	0.547	2.1042e-11	3.15168e-15
ANKRD36B	9.85714e-16	0.312097	0.2	0.133	2.20435e-11	3.30033e-15
CSTF2	1.06266e-15	0.219781	0.146	0.09	2.37643e-11	3.55651e-15
IBTK	1.11739e-15	0.315324	0.292	0.211	2.49883e-11	3.73814e-15
PKNOX1	1.12749e-15	0.315992	0.146	0.09	2.52142e-11	3.77038e-15
TMEM156	1.13321e-15	0.337097	0.259	0.185	2.5342e-11	3.78794e-15
RAB11B	1.13955e-15	0.225662	0.595	0.48	2.54837e-11	3.80755e-15
PCSK7	1.17135e-15	0.231182	0.457	0.348	2.6195e-11	3.91222e-15
LEO1	1.17354e-15	0.250435	0.242	0.166	2.62439e-11	3.91791e-15
VTI1A	1.19511e-15	0.257703	0.447	0.345	2.67263e-11	3.98795e-15
WDR7	1.1955e-15	0.281655	0.326	0.238	2.6735e-11	3.98795e-15
RASSF2	1.25931e-15	0.32651	0.192	0.128	2.8162e-11	4.19908e-15
ATG16L1	1.26242e-15	0.347869	0.168	0.109	2.82314e-11	4.20771e-15
GLRX3	1.39593e-15	0.253115	0.326	0.238	3.12173e-11	4.65082e-15
ARL1	1.41608e-15	0.238232	0.24	0.164	3.16678e-11	4.71601e-15
NBN	1.46531e-15	0.191021	0.311	0.223	3.27686e-11	4.87795e-15
PML	1.46643e-15	0.301566	0.285	0.205	3.27937e-11	4.87968e-15
SIK2	1.46834e-15	0.354102	0.165	0.106	3.28364e-11	4.88404e-15
CNOT1	1.47297e-15	0.188653	0.343	0.248	3.29399e-11	4.89743e-15
DCP2	1.51786e-15	0.274653	0.393	0.299	3.39438e-11	5.04462e-15
TUBGCP3	1.541e-15	0.330956	0.188	0.124	3.44614e-11	5.11944e-15
MRPL11	1.5968e-15	0.210823	0.372	0.275	3.57093e-11	5.30266e-15
BCR	1.608e-15	0.444576	0.174	0.114	3.59598e-11	5.33768e-15
NAMPT	1.66049e-15	0.289175	0.258	0.181	3.71336e-11	5.50966e-15
MSANTD3	1.6613e-15	0.451043	0.119	0.071	3.71517e-11	5.5101e-15
SNRPC	1.66526e-15	0.256256	0.508	0.408	3.72401e-11	5.52096e-15
PAXX	1.71032e-15	0.227782	0.706	0.61	3.82479e-11	5.66806e-15
LAMTOR5	1.72369e-15	0.23063	0.571	0.457	3.85468e-11	5.71003e-15
PFDN1	1.72977e-15	0.283035	0.337	0.247	3.86829e-11	5.72784e-15
CDS2	1.73928e-15	0.218416	0.318	0.229	3.88955e-11	5.75698e-15
SUPT16H	1.76507e-15	0.282929	0.475	0.377	3.94722e-11	5.83995e-15
TMEM165	1.7786e-15	0.240322	0.466	0.358	3.97749e-11	5.88235e-15
FAAP20	1.8203e-15	0.247322	0.557	0.448	4.07073e-11	6.0178e-15
HIRA	1.83441e-15	0.408788	0.115	0.068	4.10229e-11	6.06199e-15
MUL1	1.8437e-15	0.352232	0.16	0.102	4.12306e-11	6.0902e-15
CPSF3	1.87858e-15	0.269594	0.192	0.127	4.20107e-11	6.2029e-15
N4BP1	1.93566e-15	0.294371	0.492	0.387	4.32873e-11	6.38879e-15
SHOC2	1.94661e-15	0.279441	0.369	0.273	4.35321e-11	6.42232e-15
RCHY1	2.01499e-15	0.337558	0.188	0.124	4.50613e-11	6.64523e-15
SLC4A1AP	2.02117e-15	0.221929	0.267	0.186	4.51994e-11	6.66288e-15
LRRC42	2.07006e-15	0.415535	0.115	0.068	4.62928e-11	6.82129e-15
KCTD5	2.12182e-15	0.399427	0.118	0.07	4.74503e-11	6.98902e-15
SPTLC1	2.12918e-15	0.2288	0.274	0.192	4.76148e-11	7.01042e-15
NELFB	2.14896e-15	0.232905	0.265	0.185	4.80573e-11	7.0727e-15
CNOT9	2.24152e-15	0.285535	0.243	0.168	5.01271e-11	7.37432e-15
PEA15	2.26352e-15	0.379774	0.12	0.071	5.06191e-11	7.44369e-15
MAP3K14	2.32791e-15	0.335653	0.246	0.174	5.2059e-11	7.65234e-15
USP24	2.33396e-15	0.308171	0.384	0.291	5.21943e-11	7.66913e-15
C1orf122	2.34489e-15	0.244526	0.33	0.241	5.24387e-11	7.70192e-15
SLTM	2.37749e-15	0.205454	0.632	0.524	5.31677e-11	7.80584e-15
MRPS15	2.41258e-15	0.240674	0.413	0.314	5.39526e-11	7.91788e-15
DNAJC5	2.45131e-15	0.322478	0.159	0.101	5.48186e-11	8.04172e-15
NME2	2.52314e-15	-0.210806	0.691	0.75	5.6425e-11	8.27403e-15
PNKP	2.52604e-15	0.163632	0.306	0.218	5.64899e-11	8.2802e-15
HERC5	2.5316e-15	0.221018	0.234	0.161	5.66142e-11	8.29508e-15
WDR83OS	2.57731e-15	0.207583	0.754	0.68	5.76364e-11	8.44144e-15
OTUB1	2.59757e-15	0.226707	0.638	0.522	5.80895e-11	8.50438e-15
ARID4A	2.74491e-15	0.216679	0.413	0.31	6.13844e-11	8.98314e-15
PCGF6	2.75978e-15	0.36609	0.132	0.081	6.17169e-11	9.02816e-15
ODF2	2.77344e-15	0.299126	0.222	0.152	6.20224e-11	9.0692e-15
EFCAB14	2.82107e-15	0.245737	0.344	0.253	6.30875e-11	9.22124e-15
HCCS	2.93961e-15	0.518964	0.125	0.076	6.57385e-11	9.60485e-15
KLHL12	2.98723e-15	0.333201	0.165	0.107	6.68035e-11	9.75653e-15
CLUAP1	3.02301e-15	-1.04215	0.122	0.177	6.76036e-11	9.86942e-15
ACAD9	3.03102e-15	0.35625	0.103	0.059	6.77826e-11	9.89158e-15
SEC61G	3.28185e-15	0.215032	0.661	0.574	7.33919e-11	1.07059e-14
CSNK1G1	3.28797e-15	0.326907	0.239	0.167	7.35289e-11	1.07215e-14
KMT2E	3.38548e-15	0.215046	0.755	0.656	7.57095e-11	1.10351e-14
SNRNP35	3.5056e-15	0.234798	0.271	0.19	7.83958e-11	1.1422e-14
RAB10	3.54465e-15	0.260731	0.496	0.388	7.92691e-11	1.15446e-14
SAMM50	3.56004e-15	0.243397	0.267	0.186	7.96131e-11	1.15901e-14
PCBP1	3.57662e-15	-0.152848	0.946	0.947	7.9984e-11	1.16394e-14
USO1	3.6644e-15	0.224189	0.341	0.249	8.1947e-11	1.19203e-14
BRD7	3.69172e-15	0.231037	0.522	0.418	8.25579e-11	1.20044e-14
ZNF207	3.69966e-15	0.235839	0.563	0.456	8.27354e-11	1.20254e-14
GBP4	3.78066e-15	-0.646893	0.409	0.437	8.45469e-11	1.22837e-14
BLOC1S2	3.79401e-15	0.233762	0.39	0.292	8.48453e-11	1.23222e-14
NF2	3.86992e-15	0.385432	0.123	0.074	8.65431e-11	1.25637e-14
RAB5C	3.87793e-15	0.234272	0.561	0.452	8.67222e-11	1.25847e-14
KMT2A	3.89632e-15	0.233559	0.717	0.636	8.71334e-11	1.26357e-14
PCMT1	3.89676e-15	0.266225	0.494	0.391	8.71433e-11	1.26357e-14
KRCC1	3.92722e-15	0.196461	0.409	0.307	8.78244e-11	1.27294e-14
NECTIN3	3.94912e-15	0.42121	0.125	0.076	8.83141e-11	1.27953e-14
LSM6	3.95189e-15	0.218248	0.552	0.442	8.83761e-11	1.27991e-14
COX7B	3.96386e-15	0.21315	0.704	0.619	8.86438e-11	1.28328e-14
INPP5F	3.97355e-15	0.40661	0.138	0.086	8.88606e-11	1.28591e-14
GK	4.01596e-15	0.450297	0.119	0.071	8.98089e-11	1.29911e-14
FDX1	4.07576e-15	0.222986	0.404	0.306	9.11462e-11	1.31793e-14
PI4K2B	4.12298e-15	0.13661	0.226	0.152	9.22023e-11	1.33267e-14
STAT5B	4.14788e-15	0.20527	0.448	0.344	9.27591e-11	1.34019e-14
EIF4ENIF1	4.28549e-15	0.381991	0.133	0.082	9.58364e-11	1.3841e-14
NADSYN1	4.47378e-15	0.274683	0.299	0.216	1.00047e-10	1.44434e-14
RNASEH2B	4.50576e-15	0.217139	0.514	0.407	1.00762e-10	1.45408e-14
CCDC173	4.58882e-15	0.37502	0.152	0.097	1.0262e-10	1.4803e-14
DNMT1	4.68434e-15	0.357988	0.49	0.411	1.04756e-10	1.51051e-14
NDUFA4	4.83388e-15	0.161361	0.825	0.776	1.081e-10	1.55812e-14
FLII	4.8709e-15	0.185424	0.349	0.255	1.08928e-10	1.56943e-14
BCL7B	4.96061e-15	0.192344	0.388	0.288	1.10934e-10	1.5977e-14
ZNF106	4.99739e-15	0.203625	0.353	0.26	1.11757e-10	1.60891e-14
RO60	5.01163e-15	0.248377	0.407	0.31	1.12075e-10	1.61285e-14
IFFO2	5.22361e-15	0.472688	0.147	0.094	1.16816e-10	1.68041e-14
TXNDC9	5.24983e-15	0.273656	0.339	0.251	1.17402e-10	1.68817e-14
DDX59	5.39369e-15	0.296564	0.209	0.142	1.20619e-10	1.73375e-14
BRD8	5.44745e-15	0.232367	0.225	0.154	1.21821e-10	1.75034e-14
LRRC40	5.46392e-15	0.339186	0.15	0.095	1.2219e-10	1.75493e-14
NMI	5.89178e-15	0.155809	0.415	0.309	1.31758e-10	1.89161e-14
PPP1R9B	5.89464e-15	0.627791	0.1	0.058	1.31822e-10	1.89178e-14
SFT2D2	6.01259e-15	0.382637	0.225	0.156	1.34459e-10	1.92887e-14
GRAP2	6.12981e-15	0.221111	0.643	0.536	1.37081e-10	1.9657e-14
ASMTL	6.14727e-15	0.254555	0.267	0.189	1.37471e-10	1.97052e-14
EIF3H	6.41369e-15	-0.207131	0.803	0.811	1.43429e-10	2.05511e-14
FAM177A1	6.45758e-15	0.228438	0.4	0.298	1.44411e-10	2.06836e-14
DGAT1	6.46414e-15	0.317013	0.202	0.136	1.44557e-10	2.06964e-14
C22orf39	6.50873e-15	0.272013	0.308	0.225	1.45555e-10	2.0831e-14
LRRC23	6.51939e-15	0.211557	0.178	0.116	1.45793e-10	2.08569e-14
DENND1C	6.632e-15	0.309943	0.399	0.307	1.48312e-10	2.12088e-14
TRIP12	6.99197e-15	0.219292	0.451	0.347	1.56361e-10	2.23471e-14
MARK2	6.99344e-15	0.259086	0.306	0.223	1.56394e-10	2.23471e-14
CNN2	7.02169e-15	0.233898	0.726	0.653	1.57026e-10	2.24286e-14
BRAT1	7.32231e-15	0.306958	0.234	0.162	1.63749e-10	2.33796e-14
DNAJC17	7.52229e-15	0.317424	0.17	0.111	1.68221e-10	2.40087e-14
SAMD9	8.02041e-15	0.282767	0.455	0.356	1.7936e-10	2.55885e-14
DPM1	8.26485e-15	0.269679	0.26	0.184	1.84827e-10	2.6358e-14
GLMN	8.33674e-15	0.255569	0.271	0.193	1.86435e-10	2.65768e-14
ETNK1	8.71613e-15	0.196664	0.406	0.306	1.94919e-10	2.77754e-14
PPDPF	8.85092e-15	0.177808	0.935	0.918	1.97933e-10	2.81939e-14
PPID	8.89874e-15	0.246423	0.355	0.265	1.99003e-10	2.83351e-14
CHSY1	9.29717e-15	0.37222	0.15	0.096	2.07913e-10	2.95922e-14
PTS	9.67345e-15	0.24043	0.236	0.164	2.16327e-10	3.07778e-14
TMEM99	9.76295e-15	0.451618	0.13	0.081	2.18329e-10	3.10504e-14
FN3KRP	9.84769e-15	0.173739	0.202	0.135	2.20224e-10	3.13076e-14
SEC61A1	1.01425e-14	0.261971	0.323	0.239	2.26816e-10	3.22321e-14
RUSC1	1.02087e-14	0.220068	0.154	0.098	2.28296e-10	3.24298e-14
RUNX2	1.04873e-14	-0.697394	0.274	0.325	2.34528e-10	3.33021e-14
SMARCD1	1.07212e-14	0.195785	0.287	0.204	2.39759e-10	3.40316e-14
WWP2	1.07834e-14	0.220881	0.322	0.235	2.41149e-10	3.42154e-14
RFX7	1.08254e-14	0.244687	0.344	0.258	2.42088e-10	3.43354e-14
COPS3	1.08762e-14	0.241181	0.33	0.242	2.43223e-10	3.44829e-14
LINC01550	1.10698e-14	-0.58041	0.275	0.331	2.47555e-10	3.50833e-14
UTP11	1.11066e-14	0.253634	0.18	0.119	2.48376e-10	3.51859e-14
RAD1	1.1177e-14	0.199991	0.166	0.107	2.4995e-10	3.53951e-14
GATAD2A	1.12901e-14	0.254091	0.352	0.263	2.52482e-10	3.57397e-14
PGM2	1.16511e-14	0.237452	0.193	0.129	2.60554e-10	3.6868e-14
SUGT1	1.18124e-14	0.214311	0.381	0.284	2.64161e-10	3.73638e-14
TMEM208	1.21969e-14	0.244603	0.305	0.219	2.7276e-10	3.8565e-14
EIF3L	1.22618e-14	-0.231444	0.73	0.746	2.74211e-10	3.87551e-14
FAAH2	1.25178e-14	-0.883962	0.089	0.142	2.79936e-10	3.9549e-14
AGAP2	1.26698e-14	0.406218	0.196	0.133	2.83334e-10	4.00135e-14
COPB1	1.27269e-14	0.24221	0.514	0.404	2.84613e-10	4.01784e-14
GPX4	1.27494e-14	-0.196969	0.762	0.773	2.85116e-10	4.02338e-14
ZUP1	1.28e-14	0.368889	0.142	0.09	2.86247e-10	4.03777e-14
METTL15	1.29266e-14	0.184098	0.27	0.191	2.89077e-10	4.07611e-14
AMMECR1	1.31169e-14	0.283712	0.197	0.133	2.93333e-10	4.13452e-14
INPP4A	1.37661e-14	0.23513	0.472	0.372	3.07851e-10	4.33746e-14
NPC2	1.39066e-14	-0.455669	0.455	0.489	3.10994e-10	4.38005e-14
AIF1	1.43454e-14	-0.79619	0.17	0.228	3.20806e-10	4.5165e-14
CERS5	1.46849e-14	0.238665	0.231	0.16	3.28398e-10	4.62159e-14
SUCLA2	1.49878e-14	0.24263	0.309	0.225	3.35172e-10	4.71509e-14
RPL23A	1.51167e-14	-0.083205	0.996	0.997	3.38055e-10	4.75381e-14
ASH2L	1.5135e-14	0.22944	0.224	0.154	3.38465e-10	4.75773e-14
RHNO1	1.53078e-14	0.205481	0.177	0.116	3.42329e-10	4.81019e-14
SCAMP2	1.53621e-14	0.25166	0.603	0.501	3.43543e-10	4.82538e-14
WWOX	1.5497e-14	0.265335	0.345	0.26	3.46559e-10	4.86586e-14
SF3B3	1.56919e-14	0.206746	0.352	0.26	3.50919e-10	4.92517e-14
PPHLN1	1.62634e-14	0.225431	0.519	0.414	3.63697e-10	5.10255e-14
TEX30	1.64454e-14	0.152125	0.164	0.105	3.67768e-10	5.15767e-14
NDRG1	1.6493e-14	0.38634	0.149	0.096	3.68832e-10	5.1706e-14
PHF20L1	1.65824e-14	0.238906	0.391	0.295	3.70833e-10	5.19664e-14
SP100	1.66591e-14	0.193417	0.789	0.724	3.72547e-10	5.21864e-14
RPS6KA4	1.68948e-14	0.404946	0.131	0.082	3.77819e-10	5.29046e-14
PRKCI	1.69903e-14	0.274968	0.18	0.12	3.79954e-10	5.3183e-14
GIMAP2	1.71215e-14	-0.42509	0.478	0.513	3.82889e-10	5.35732e-14
ATG4B	1.71494e-14	0.194809	0.322	0.234	3.83512e-10	5.36397e-14
CLPTM1L	1.71942e-14	0.251249	0.362	0.271	3.84514e-10	5.37592e-14
VPS29	1.7245e-14	0.211251	0.532	0.426	3.85649e-10	5.38972e-14
SMARCB1	1.72728e-14	0.210744	0.347	0.255	3.86271e-10	5.39633e-14
GSE1	1.75814e-14	0.488438	0.149	0.096	3.93174e-10	5.49065e-14
NUP85	1.75963e-14	0.254655	0.15	0.095	3.93507e-10	5.49319e-14
SMIM19	1.81255e-14	0.275347	0.45	0.349	4.05341e-10	5.65622e-14
PRKX	1.83821e-14	0.27408	0.401	0.311	4.1108e-10	5.7341e-14
RAP1GDS1	1.93844e-14	0.218821	0.405	0.309	4.33494e-10	6.04442e-14
MAD1L1	1.98145e-14	0.194856	0.302	0.219	4.43111e-10	6.17616e-14
GLT8D1	1.99646e-14	0.320052	0.251	0.177	4.46468e-10	6.22057e-14
AARS	1.99867e-14	-0.606578	0.272	0.327	4.46963e-10	6.22508e-14
NUP93	2.01445e-14	0.208329	0.222	0.152	4.5049e-10	6.27179e-14
GLMP	2.03343e-14	0.420682	0.172	0.115	4.54737e-10	6.32848e-14
RORA-AS1	2.03689e-14	0.238474	0.26	0.185	4.5551e-10	6.33683e-14
SMG6	2.07907e-14	0.292366	0.346	0.261	4.64943e-10	6.46558e-14
VPS13B	2.12637e-14	0.261623	0.485	0.382	4.75519e-10	6.61012e-14
THOC7	2.17754e-14	0.233795	0.432	0.333	4.86963e-10	6.76661e-14
NUP205	2.20673e-14	0.216087	0.173	0.113	4.9349e-10	6.85468e-14
ARID1A	2.21668e-14	0.230611	0.407	0.311	4.95716e-10	6.88297e-14
RIC3	2.22283e-14	-0.799898	0.126	0.183	4.97092e-10	6.89944e-14
CASC4	2.28386e-14	0.237092	0.337	0.251	5.10739e-10	7.08615e-14
DCAF12	2.32692e-14	0.209715	0.176	0.115	5.20368e-10	7.21699e-14
REST	2.35353e-14	0.229144	0.505	0.398	5.2632e-10	7.29675e-14
C5orf56	2.39492e-14	0.218838	0.561	0.45	5.35576e-10	7.42224e-14
R3HCC1	2.48108e-14	0.291256	0.198	0.134	5.54843e-10	7.68633e-14
TADA2A	2.55656e-14	0.282661	0.125	0.077	5.71723e-10	7.91714e-14
ICAM2	2.56514e-14	-0.520902	0.307	0.363	5.73643e-10	7.94071e-14
MZT2A	2.57937e-14	0.228161	0.607	0.51	5.76824e-10	7.98169e-14
LYPLA2	2.58741e-14	0.207511	0.374	0.279	5.78623e-10	8.00355e-14
SERTAD1	2.60087e-14	0.27546	0.167	0.109	5.81633e-10	8.04212e-14
PDE6D	2.60808e-14	0.224919	0.352	0.258	5.83246e-10	8.06135e-14
PLEC	2.6389e-14	0.392193	0.211	0.147	5.90137e-10	8.1535e-14
MAPRE1	2.70984e-14	0.209879	0.359	0.266	6.06001e-10	8.36949e-14
NTHL1	2.79224e-14	0.373948	0.129	0.08	6.24428e-10	8.62072e-14
IDH1	2.85203e-14	0.392926	0.137	0.086	6.37798e-10	8.80196e-14
RBL2	2.9179e-14	-0.251238	0.712	0.724	6.52529e-10	9.00183e-14
DENND5A	2.99492e-14	-0.917955	0.12	0.174	6.69754e-10	9.23594e-14
MEAK7	3.03716e-14	0.324366	0.116	0.07	6.79201e-10	9.36266e-14
BABAM1	3.07733e-14	0.22844	0.429	0.33	6.88183e-10	9.48288e-14
HNRNPA0	3.08137e-14	-0.248785	0.69	0.719	6.89086e-10	9.49173e-14
VDAC3	3.12256e-14	0.216949	0.506	0.406	6.98298e-10	9.61497e-14
CAT	3.14553e-14	0.238736	0.328	0.243	7.03434e-10	9.68203e-14
TEX264	3.27753e-14	0.236379	0.394	0.299	7.32954e-10	1.00845e-13
SEPHS1	3.38171e-14	0.240251	0.182	0.121	7.56251e-10	1.04011e-13
RPUSD3	3.41841e-14	0.241369	0.288	0.207	7.6446e-10	1.051e-13
GPR155	3.42346e-14	-0.508201	0.301	0.357	7.65588e-10	1.05216e-13
PPP1R12B	3.43976e-14	0.273367	0.199	0.136	7.69234e-10	1.05677e-13
CABIN1	3.47186e-14	0.23705	0.379	0.288	7.76413e-10	1.06623e-13
MRPS9	3.48739e-14	0.261127	0.255	0.18	7.79884e-10	1.07059e-13
LRP10	3.57184e-14	0.232032	0.426	0.327	7.9877e-10	1.0961e-13
YIPF4	3.74149e-14	0.201727	0.389	0.293	8.3671e-10	1.14773e-13
NARF	3.74626e-14	0.198519	0.389	0.292	8.37776e-10	1.14876e-13
OXSR1	3.79149e-14	0.275544	0.234	0.164	8.47892e-10	1.16219e-13
MRPS14	3.89013e-14	0.19721	0.301	0.217	8.6995e-10	1.19198e-13
ANKAR	3.95959e-14	0.505356	0.17	0.115	8.85483e-10	1.2128e-13
THOC5	3.9697e-14	0.355563	0.15	0.097	8.87743e-10	1.21544e-13
NDUFA8	4.07744e-14	0.201319	0.338	0.248	9.11837e-10	1.24796e-13
YIPF6	4.08546e-14	0.35087	0.15	0.097	9.13632e-10	1.24994e-13
OSBPL11	4.14874e-14	0.313296	0.138	0.087	9.27783e-10	1.26882e-13
RC3H1	4.36379e-14	0.254369	0.372	0.282	9.75875e-10	1.33409e-13
PSMC1	4.40699e-14	0.180475	0.397	0.297	9.85535e-10	1.34679e-13
MGST3	4.4226e-14	0.227998	0.556	0.448	9.89025e-10	1.35105e-13
FIG4	4.51918e-14	0.477714	0.126	0.079	1.01062e-09	1.38004e-13
PLCL2	4.52621e-14	-0.415131	0.429	0.47	1.0122e-09	1.38167e-13
MPPE1	4.54022e-14	0.212057	0.291	0.21	1.01533e-09	1.38542e-13
MON2	4.61979e-14	0.257187	0.401	0.31	1.03312e-09	1.40918e-13
XPO1	4.69901e-14	0.260958	0.404	0.312	1.05084e-09	1.4328e-13
BNIP3	4.72351e-14	-0.634679	0.227	0.282	1.05632e-09	1.43973e-13
HOTAIRM1	4.79077e-14	0.589848	0.138	0.09	1.07136e-09	1.45969e-13
DENND11	4.93301e-14	-0.76346	0.133	0.189	1.10317e-09	1.50246e-13
MICAL1	4.96753e-14	0.395455	0.154	0.101	1.11089e-09	1.51241e-13
TTC9	4.9752e-14	-0.866683	0.141	0.195	1.1126e-09	1.51417e-13
KIF21B	5.02701e-14	0.279742	0.207	0.142	1.12419e-09	1.52937e-13
DCAF6	5.05352e-14	0.192543	0.305	0.222	1.13012e-09	1.53686e-13
RAB22A	5.18117e-14	0.236902	0.337	0.247	1.15867e-09	1.57509e-13
SAE1	5.35684e-14	0.244245	0.342	0.259	1.19795e-09	1.62789e-13
LBR	5.36354e-14	0.228963	0.541	0.446	1.19945e-09	1.62931e-13
FKBP5	5.38612e-14	-0.472665	0.388	0.434	1.2045e-09	1.63556e-13
PTPA	5.39724e-14	0.301576	0.203	0.139	1.20699e-09	1.63833e-13
LMO7	5.45447e-14	-0.995748	0.111	0.162	1.21978e-09	1.65508e-13
ZFP36L2	5.61044e-14	-0.168102	0.866	0.879	1.25466e-09	1.70177e-13
CDK11B	5.6762e-14	0.22782	0.299	0.218	1.26937e-09	1.72108e-13
WDR83	5.71329e-14	0.298523	0.152	0.098	1.27766e-09	1.73167e-13
ATG4D	5.78665e-14	0.361339	0.186	0.127	1.29407e-09	1.75326e-13
SFT2D1	5.92986e-14	0.277279	0.364	0.277	1.32609e-09	1.79598e-13
CNOT10	6.16021e-14	0.254785	0.224	0.155	1.37761e-09	1.86505e-13
MRPS18C	6.1695e-14	0.211365	0.44	0.34	1.37968e-09	1.86716e-13
ECD	6.17387e-14	0.231746	0.279	0.201	1.38066e-09	1.86779e-13
SLC25A25	6.20285e-14	0.342304	0.17	0.113	1.38714e-09	1.87586e-13
PNN	6.24484e-14	0.231025	0.579	0.48	1.39653e-09	1.88786e-13
NFYC	6.37683e-14	0.215342	0.321	0.236	1.42605e-09	1.92704e-13
TRIM11	6.44986e-14	0.348149	0.2	0.138	1.44238e-09	1.94839e-13
MTCH1	6.47745e-14	0.217047	0.459	0.358	1.44855e-09	1.95599e-13
SNAP47	6.50882e-14	0.377276	0.194	0.134	1.45557e-09	1.96474e-13
FKBP1A	6.8359e-14	0.240553	0.567	0.475	1.52871e-09	2.0627e-13
PNPLA2	7.02663e-14	-0.3741	0.518	0.543	1.57137e-09	2.11947e-13
CDK17	7.0541e-14	0.254245	0.501	0.402	1.57751e-09	2.12696e-13
LMF2	7.05991e-14	0.184059	0.309	0.224	1.57881e-09	2.12792e-13
MTPN	7.16278e-14	0.226767	0.531	0.429	1.60181e-09	2.15813e-13
PECR	7.19489e-14	0.238318	0.148	0.095	1.60899e-09	2.167e-13
LDLRAD4	7.21201e-14	0.246527	0.446	0.349	1.61282e-09	2.17135e-13
AP3S1	7.28087e-14	0.210199	0.439	0.34	1.62822e-09	2.19127e-13
TPP1	7.4409e-14	0.224784	0.337	0.25	1.66401e-09	2.23861e-13
SAR1B	7.55854e-14	0.282607	0.285	0.207	1.69032e-09	2.27316e-13
ACTR10	7.61893e-14	0.200626	0.343	0.254	1.70382e-09	2.29047e-13
ZNF511	7.67182e-14	0.230149	0.295	0.216	1.71565e-09	2.30552e-13
GLE1	7.72413e-14	0.283885	0.203	0.139	1.72735e-09	2.32038e-13
RUVBL1	8.09406e-14	0.188134	0.258	0.183	1.81007e-09	2.43061e-13
COX5B	8.34245e-14	0.161856	0.833	0.773	1.86562e-09	2.50428e-13
TSHZ1	8.48885e-14	0.263589	0.231	0.163	1.89836e-09	2.54728e-13
DHX38	8.50412e-14	0.267224	0.21	0.145	1.90178e-09	2.55092e-13
MYCBP	8.69575e-14	0.207091	0.293	0.213	1.94463e-09	2.60744e-13
DGKZ	8.7608e-14	0.252175	0.489	0.389	1.95918e-09	2.62598e-13
SSR4	8.99647e-14	0.168755	0.849	0.769	2.01188e-09	2.69562e-13
NRIP1	9.16705e-14	-0.780877	0.169	0.222	2.05003e-09	2.74572e-13
MIB2	9.43296e-14	0.443268	0.278	0.208	2.10949e-09	2.82433e-13
CRADD	9.47613e-14	0.299026	0.193	0.133	2.11915e-09	2.83559e-13
CCAR2	9.47757e-14	0.202991	0.254	0.18	2.11947e-09	2.83559e-13
USP8	9.63998e-14	0.191492	0.391	0.293	2.15579e-09	2.88312e-13
FLI1	9.65995e-14	0.179073	0.536	0.42	2.16025e-09	2.88803e-13
AGO3	9.81919e-14	0.23102	0.366	0.276	2.19586e-09	2.93456e-13
CDK13	1.03135e-13	0.240786	0.504	0.404	2.3064e-09	3.08115e-13
HIST1H1D	1.04037e-13	0.503906	0.428	0.357	2.32658e-09	3.10697e-13
FAM98C	1.04202e-13	0.295876	0.201	0.138	2.33026e-09	3.11074e-13
GGCT	1.06469e-13	0.251586	0.268	0.195	2.38097e-09	3.17726e-13
NPTN	1.0827e-13	0.215421	0.333	0.245	2.42125e-09	3.22983e-13
MAN2B1	1.08959e-13	0.249885	0.295	0.216	2.43664e-09	3.24916e-13
PPP3R1	1.09294e-13	0.196433	0.481	0.376	2.44415e-09	3.25798e-13
UNG	1.15991e-13	0.469749	0.143	0.093	2.59392e-09	3.45635e-13
SNW1	1.16756e-13	0.187441	0.433	0.33	2.611e-09	3.47784e-13
NOP14-AS1	1.1801e-13	0.415744	0.134	0.085	2.63906e-09	3.51285e-13
CERS2	1.18017e-13	0.289704	0.367	0.279	2.63922e-09	3.51285e-13
AP4E1	1.20351e-13	0.347383	0.137	0.088	2.69141e-09	3.58101e-13
ACTL6A	1.21549e-13	0.178351	0.25	0.176	2.71821e-09	3.61534e-13
UBE2M	1.21872e-13	0.209947	0.523	0.418	2.72542e-09	3.62248e-13
SLC10A7	1.21879e-13	0.396863	0.14	0.09	2.72557e-09	3.62248e-13
RCC1	1.24276e-13	0.118455	0.121	0.074	2.77918e-09	3.69238e-13
INTS13	1.24817e-13	0.192975	0.207	0.142	2.79129e-09	3.70711e-13
IQCG	1.24923e-13	0.457099	0.117	0.072	2.79364e-09	3.70888e-13
UVRAG	1.28708e-13	0.206851	0.382	0.289	2.8783e-09	3.81987e-13
PXMP4	1.29903e-13	0.383065	0.112	0.068	2.90502e-09	3.85393e-13
C2CD5	1.31603e-13	0.301129	0.265	0.193	2.94303e-09	3.90293e-13
RMI1	1.31983e-13	0.358291	0.102	0.06	2.95154e-09	3.91185e-13
MT1X	1.32e-13	0.232877	0.444	0.348	2.95191e-09	3.91185e-13
TTC39C	1.33762e-13	0.196738	0.632	0.532	2.99132e-09	3.96264e-13
TM9SF2	1.35095e-13	0.229013	0.412	0.318	3.02113e-09	4.00067e-13
CCDC71L	1.38047e-13	0.278531	0.155	0.101	3.08713e-09	4.08658e-13
SRPK1	1.41192e-13	0.180191	0.366	0.275	3.15748e-09	4.17818e-13
OGA	1.42004e-13	0.229131	0.544	0.442	3.17564e-09	4.20068e-13
MKNK1	1.42289e-13	0.388744	0.147	0.096	3.182e-09	4.20757e-13
EXOG	1.46351e-13	0.257318	0.249	0.178	3.27285e-09	4.32611e-13
TIMM23	1.47879e-13	0.18584	0.271	0.194	3.30702e-09	4.36929e-13
PTPRA	1.47919e-13	0.240808	0.5	0.4	3.30792e-09	4.36929e-13
PRORP	1.48087e-13	0.21236	0.293	0.213	3.31167e-09	4.37266e-13
DYNC1H1	1.48303e-13	0.197852	0.519	0.414	3.3165e-09	4.37745e-13
SNX17	1.50665e-13	0.241303	0.538	0.435	3.36933e-09	4.44556e-13
E2F4	1.52675e-13	0.21432	0.392	0.297	3.41426e-09	4.50321e-13
STX10	1.52769e-13	0.18655	0.383	0.288	3.41638e-09	4.50437e-13
FBXO11	1.53333e-13	0.228297	0.411	0.32	3.42898e-09	4.51934e-13
CHST14	1.55806e-13	0.329577	0.11	0.066	3.48429e-09	4.59057e-13
CISH	1.57558e-13	0.624361	0.124	0.079	3.52348e-09	4.64052e-13
HNRNPU	1.59163e-13	0.184989	0.827	0.782	3.55935e-09	4.68607e-13
GMPS	1.59682e-13	0.278582	0.314	0.234	3.57097e-09	4.69904e-13
CANT1	1.59719e-13	0.307375	0.168	0.111	3.57179e-09	4.69904e-13
XRCC5	1.65891e-13	0.172534	0.746	0.678	3.70982e-09	4.87788e-13
PTPN1	1.65917e-13	0.183353	0.47	0.364	3.71041e-09	4.87788e-13
RNF216	1.66798e-13	-0.444936	0.393	0.432	3.7301e-09	4.90198e-13
CCDC88B	1.69652e-13	0.30339	0.219	0.154	3.79394e-09	4.98408e-13
DCTN5	1.71478e-13	0.29053	0.177	0.119	3.83477e-09	5.0359e-13
PIN4	1.78289e-13	0.171034	0.373	0.28	3.98708e-09	5.23402e-13
HCFC1R1	1.79358e-13	0.210068	0.364	0.276	4.01098e-09	5.26349e-13
RTN4	1.88213e-13	0.221553	0.559	0.456	4.20901e-09	5.52137e-13
AP2B1	1.9117e-13	0.221279	0.392	0.3	4.27514e-09	5.6061e-13
MED6	1.91706e-13	0.164815	0.291	0.21	4.28711e-09	5.61977e-13
ZFAND6	1.91873e-13	0.192629	0.487	0.379	4.29086e-09	5.62265e-13
RNF4	1.93393e-13	0.217274	0.377	0.284	4.32484e-09	5.66514e-13
STARD4	1.9532e-13	0.378953	0.113	0.069	4.36794e-09	5.71953e-13
ARHGAP4	1.97152e-13	0.221222	0.442	0.342	4.40891e-09	5.77109e-13
KIFAP3	2.01008e-13	0.178282	0.322	0.237	4.49515e-09	5.88186e-13
VCP	2.03422e-13	0.207265	0.636	0.547	4.54912e-09	5.95035e-13
C6orf62	2.0355e-13	0.196073	0.259	0.184	4.55198e-09	5.95194e-13
STAMBPL1	2.06395e-13	0.370116	0.22	0.157	4.61561e-09	6.03297e-13
PABPC4	2.08669e-13	-0.621246	0.268	0.316	4.66648e-09	6.09726e-13
MFAP1	2.12701e-13	0.173994	0.244	0.173	4.75664e-09	6.21283e-13
PMF1	2.14741e-13	0.205409	0.391	0.298	4.80225e-09	6.27016e-13
USP14	2.17353e-13	0.212346	0.404	0.308	4.86067e-09	6.34415e-13
ZFYVE21	2.23267e-13	0.362836	0.122	0.076	4.99292e-09	6.51443e-13
YKT6	2.25579e-13	0.286352	0.179	0.121	5.04462e-09	6.57952e-13
TRAPPC2	2.26368e-13	0.262478	0.248	0.178	5.06227e-09	6.60017e-13
ARFIP1	2.32211e-13	0.291914	0.193	0.132	5.19294e-09	6.7681e-13
MECP2	2.34013e-13	0.282053	0.343	0.258	5.23324e-09	6.81819e-13
RHBDD2	2.3531e-13	0.22424	0.333	0.248	5.26224e-09	6.85352e-13
GOLPH3	2.35863e-13	0.228813	0.439	0.34	5.2746e-09	6.86715e-13
SPATA13	2.37486e-13	0.205522	0.47	0.37	5.31091e-09	6.91194e-13
CIB1	2.47083e-13	0.213084	0.696	0.594	5.52552e-09	7.18867e-13
CPEB3	2.48265e-13	0.275183	0.1	0.059	5.55195e-09	7.22048e-13
RNGTT	2.5304e-13	0.226145	0.315	0.234	5.65873e-09	7.35672e-13
WDR35	2.53834e-13	0.37022	0.135	0.086	5.67649e-09	7.37716e-13
KANSL3	2.54567e-13	0.250352	0.182	0.123	5.69288e-09	7.39581e-13
UQCC3	2.55276e-13	0.313353	0.233	0.167	5.70873e-09	7.41376e-13
CALR	2.55918e-13	0.265258	0.777	0.728	5.72309e-09	7.42976e-13
SLC9A8	2.67111e-13	0.191382	0.184	0.124	5.97341e-09	7.75195e-13
CPSF2	2.70691e-13	0.22529	0.242	0.172	6.05346e-09	7.85303e-13
PPP1R12C	2.74362e-13	0.353371	0.134	0.086	6.13555e-09	7.95669e-13
CRYZ	2.75434e-13	0.273421	0.179	0.121	6.15954e-09	7.98494e-13
HMGA1	2.76449e-13	0.248715	0.46	0.371	6.18222e-09	8.01149e-13
TNIK	2.80768e-13	0.237229	0.539	0.435	6.27882e-09	8.13377e-13
ODC1	2.83675e-13	0.212438	0.392	0.303	6.34383e-09	8.21505e-13
IDH3B	2.83801e-13	0.231509	0.328	0.244	6.34665e-09	8.21578e-13
MAX	2.85553e-13	-0.32185	0.564	0.583	6.38583e-09	8.26355e-13
INTS14	2.88123e-13	0.229119	0.211	0.146	6.4433e-09	8.33496e-13
SLC35B4	2.92668e-13	0.325036	0.115	0.07	6.54494e-09	8.46342e-13
TM9SF1	2.94109e-13	0.258277	0.192	0.131	6.57716e-09	8.50207e-13
ACP5	2.95625e-13	0.446501	0.195	0.136	6.61105e-09	8.54284e-13
IER3IP1	3.00567e-13	0.215125	0.435	0.337	6.72157e-09	8.68256e-13
KANSL1-AS1	3.0248e-13	0.367932	0.221	0.158	6.76437e-09	8.73474e-13
FBLN5	3.04975e-13	-1.19106	0.072	0.117	6.82016e-09	8.80365e-13
RELCH	3.18074e-13	0.252381	0.314	0.234	7.1131e-09	9.17853e-13
CHMP4A	3.18329e-13	0.163273	0.559	0.45	7.1188e-09	9.18262e-13
TMEM38B	3.19134e-13	-0.924472	0.075	0.123	7.13678e-09	9.20255e-13
DHX29	3.31418e-13	0.224341	0.311	0.23	7.41149e-09	9.55339e-13
RRAS	3.37346e-13	0.26997	0.216	0.152	7.54407e-09	9.72083e-13
PSMD13	3.38023e-13	0.207599	0.5	0.393	7.55921e-09	9.73689e-13
CCND2	3.39634e-13	0.325237	0.286	0.213	7.59524e-09	9.77983e-13
FBL	3.43335e-13	-0.326827	0.557	0.575	7.678e-09	9.88289e-13
VBP1	3.52174e-13	0.196153	0.367	0.276	7.87568e-09	1.01337e-12
AC245407.2	3.58029e-13	-0.616555	0.162	0.22	8.0066e-09	1.02986e-12
FLT3LG	3.68046e-13	-0.457161	0.41	0.446	8.23061e-09	1.05829e-12
UBA52	3.69918e-13	-0.0892487	0.995	0.993	8.27247e-09	1.0633e-12
GAK	3.72938e-13	0.245281	0.283	0.205	8.34001e-09	1.07155e-12
IFIH1	3.73154e-13	0.238468	0.24	0.171	8.34485e-09	1.07155e-12
RAD50	3.73183e-13	0.216414	0.387	0.297	8.34549e-09	1.07155e-12
PCID2	3.75483e-13	0.213364	0.349	0.262	8.39692e-09	1.07777e-12
CEP350	3.79624e-13	0.206397	0.534	0.438	8.48952e-09	1.08927e-12
TET2	3.90067e-13	0.250778	0.268	0.194	8.72307e-09	1.11884e-12
TMPO	4.02658e-13	0.545325	0.464	0.403	9.00463e-09	1.15455e-12
SS18	4.13798e-13	0.24074	0.357	0.272	9.25376e-09	1.18607e-12
MPND	4.17497e-13	0.321122	0.118	0.073	9.33648e-09	1.19625e-12
FAM204A	4.21921e-13	0.212606	0.391	0.296	9.43541e-09	1.2085e-12
DCAF7	4.22088e-13	0.213759	0.439	0.343	9.43915e-09	1.20856e-12
COPA	4.24669e-13	0.202703	0.425	0.327	9.49688e-09	1.21552e-12
SRF	4.26318e-13	0.325183	0.182	0.124	9.53375e-09	1.21981e-12
MOB2	4.31585e-13	0.194123	0.325	0.241	9.65155e-09	1.23445e-12
TCOF1	4.34317e-13	0.181145	0.23	0.162	9.71262e-09	1.24182e-12
HLTF	4.36956e-13	0.228612	0.223	0.156	9.77165e-09	1.24893e-12
PSMG2	4.38639e-13	0.215851	0.566	0.466	9.80928e-09	1.2533e-12
ARHGAP27	4.40718e-13	0.346842	0.159	0.106	9.85578e-09	1.2588e-12
GOT2	4.45416e-13	0.203353	0.247	0.176	9.96084e-09	1.27177e-12
HTRA2	4.50782e-13	0.144681	0.228	0.158	1.00808e-08	1.28664e-12
POLD4	4.54023e-13	0.219935	0.672	0.568	1.01533e-08	1.29543e-12
ALAS1	4.57068e-13	0.272406	0.172	0.116	1.02214e-08	1.30366e-12
ACOT8	4.60213e-13	0.211998	0.223	0.157	1.02918e-08	1.31217e-12
TMEM43	4.73598e-13	0.251764	0.282	0.207	1.05911e-08	1.34986e-12
MAPK9	4.74556e-13	0.239703	0.238	0.169	1.06125e-08	1.35212e-12
VPS36	4.75048e-13	0.199575	0.445	0.344	1.06235e-08	1.35305e-12
CHRM3-AS2	4.75278e-13	-1.35574	0.071	0.114	1.06286e-08	1.35323e-12
SLC2A13	4.77955e-13	0.194338	0.154	0.101	1.06885e-08	1.36037e-12
CHD9	4.87788e-13	0.219469	0.309	0.23	1.09084e-08	1.38787e-12
RHEB	4.87957e-13	0.231797	0.428	0.335	1.09122e-08	1.38787e-12
GPS1	4.91101e-13	0.210313	0.308	0.227	1.09825e-08	1.39632e-12
NDUFS3	4.91723e-13	0.204708	0.404	0.311	1.09964e-08	1.3976e-12
GTPBP8	4.94679e-13	0.167603	0.226	0.158	1.10625e-08	1.40551e-12
SETD2	5.1236e-13	0.222269	0.54	0.438	1.14579e-08	1.45524e-12
UBFD1	5.12847e-13	0.422129	0.105	0.063	1.14688e-08	1.45611e-12
SMIM15	5.1742e-13	0.184362	0.312	0.228	1.15711e-08	1.46858e-12
STRN	5.20632e-13	0.208185	0.306	0.225	1.16429e-08	1.47718e-12
RNASET2	5.24483e-13	-0.343713	0.474	0.507	1.1729e-08	1.48759e-12
PEX2	5.26137e-13	0.183941	0.314	0.229	1.1766e-08	1.49176e-12
FAM91A1	5.34858e-13	0.224564	0.158	0.105	1.1961e-08	1.51596e-12
RFXANK	5.36461e-13	0.249907	0.304	0.225	1.19969e-08	1.51997e-12
TEN1	5.39218e-13	0.206441	0.187	0.127	1.20585e-08	1.52725e-12
PGRMC1	5.41581e-13	0.282132	0.158	0.104	1.21114e-08	1.53341e-12
DOP1A	5.53463e-13	0.272674	0.187	0.128	1.23771e-08	1.56651e-12
PSAT1	5.57122e-13	-0.906011	0.153	0.204	1.24589e-08	1.57631e-12
MYD88	5.76893e-13	0.255987	0.286	0.21	1.29011e-08	1.63169e-12
SYMPK	5.80089e-13	0.232641	0.214	0.15	1.29725e-08	1.64016e-12
FAM120AOS	5.80631e-13	0.168045	0.337	0.25	1.29847e-08	1.64112e-12
CRTAP	5.90603e-13	0.251077	0.266	0.193	1.32077e-08	1.66872e-12
SELENOW	5.92106e-13	0.194208	0.613	0.512	1.32413e-08	1.67238e-12
PITPNM1	5.98234e-13	0.414855	0.177	0.122	1.33783e-08	1.68911e-12
TMEM189	5.99762e-13	0.301328	0.18	0.122	1.34125e-08	1.69283e-12
YIPF1	6.00727e-13	0.314043	0.157	0.104	1.34341e-08	1.69497e-12
ZFR	6.0346e-13	0.200838	0.493	0.392	1.34952e-08	1.70209e-12
STAM2	6.10642e-13	0.259305	0.16	0.106	1.36558e-08	1.72175e-12
CNPPD1	6.19989e-13	0.227389	0.452	0.355	1.38648e-08	1.7475e-12
RIC8A	6.28863e-13	0.267512	0.312	0.233	1.40633e-08	1.77189e-12
PRPF40A	6.35529e-13	0.188592	0.604	0.504	1.42123e-08	1.79006e-12
AUH	6.48244e-13	0.197142	0.259	0.186	1.44967e-08	1.82524e-12
TMEM11	6.57514e-13	0.268053	0.208	0.144	1.4704e-08	1.85069e-12
ZC3HAV1	6.61031e-13	-0.297367	0.607	0.624	1.47826e-08	1.85995e-12
HEXB	6.85839e-13	0.124628	0.289	0.208	1.53374e-08	1.92908e-12
NVL	6.9335e-13	0.226811	0.18	0.121	1.55054e-08	1.94954e-12
LCK	6.94671e-13	0.130152	0.925	0.894	1.55349e-08	1.95257e-12
ZNF524	6.95876e-13	0.228234	0.314	0.232	1.55619e-08	1.95529e-12
PBDC1	6.99693e-13	0.203171	0.338	0.254	1.56472e-08	1.96533e-12
IMMP1L	7.00174e-13	0.187365	0.212	0.147	1.5658e-08	1.966e-12
PMM1	7.06992e-13	0.166674	0.27	0.194	1.58105e-08	1.98446e-12
STAU2	7.11299e-13	0.215129	0.283	0.208	1.59068e-08	1.99586e-12
IFT20	7.11584e-13	0.279015	0.263	0.192	1.59131e-08	1.99597e-12
PCNX1	7.1631e-13	0.19531	0.504	0.408	1.60188e-08	2.00854e-12
RMND5A	7.19404e-13	0.184051	0.322	0.239	1.6088e-08	2.01651e-12
MTURN	7.31452e-13	0.46707	0.108	0.066	1.63575e-08	2.04958e-12
CMTR1	7.31815e-13	0.313782	0.189	0.13	1.63656e-08	2.04989e-12
UBA5	7.36865e-13	0.233714	0.238	0.17	1.64785e-08	2.06332e-12
RALGAPA1	7.65217e-13	0.232495	0.375	0.285	1.71126e-08	2.14198e-12
SF3B6	7.70504e-13	0.202831	0.638	0.552	1.72308e-08	2.15603e-12
RABGGTA	7.86961e-13	0.305444	0.177	0.12	1.75988e-08	2.20132e-12
ISG20L2	7.95245e-13	0.281587	0.231	0.165	1.77841e-08	2.22373e-12
CDC5L	8.01346e-13	0.183495	0.347	0.26	1.79205e-08	2.24002e-12
LANCL1	8.03423e-13	0.258294	0.245	0.177	1.79669e-08	2.24505e-12
ILRUN	8.07587e-13	0.248008	0.227	0.161	1.80601e-08	2.25591e-12
C17orf75	8.17267e-13	0.195692	0.133	0.085	1.82765e-08	2.28213e-12
SLC25A42	8.17533e-13	0.360933	0.166	0.113	1.82825e-08	2.28213e-12
ERBIN	8.20984e-13	0.172992	0.434	0.335	1.83597e-08	2.29097e-12
MAPK3	8.28994e-13	0.227131	0.209	0.145	1.85388e-08	2.31253e-12
NORAD	8.49178e-13	-0.592494	0.312	0.356	1.89902e-08	2.36802e-12
RPL27A	8.61223e-13	-0.121895	0.964	0.965	1.92595e-08	2.40079e-12
KCNQ1	8.68352e-13	-1.1941	0.063	0.106	1.94189e-08	2.41983e-12
CHCHD3	8.86153e-13	0.180752	0.357	0.268	1.9817e-08	2.46859e-12
HNRNPM	8.86476e-13	0.205639	0.588	0.499	1.98243e-08	2.46864e-12
SMG9	8.9599e-13	0.233496	0.138	0.089	2.0037e-08	2.49428e-12
PAPSS1	9.09538e-13	0.175225	0.247	0.177	2.034e-08	2.53113e-12
C19orf12	9.14476e-13	0.214597	0.228	0.161	2.04504e-08	2.544e-12
UHRF1BP1L	9.16417e-13	0.266614	0.197	0.136	2.04938e-08	2.54853e-12
SAP30L	9.18557e-13	0.330725	0.193	0.134	2.05417e-08	2.55361e-12
RBCK1	9.54474e-13	0.20763	0.527	0.421	2.13449e-08	2.65255e-12
KPNA4	9.57795e-13	0.244826	0.383	0.294	2.14192e-08	2.66087e-12
MED13	9.62604e-13	0.233971	0.313	0.233	2.15267e-08	2.67332e-12
MLEC	9.70305e-13	0.237009	0.345	0.262	2.16989e-08	2.69378e-12
JAK2	9.794e-13	0.186489	0.295	0.218	2.19023e-08	2.7181e-12
ADH5	9.99795e-13	0.185645	0.53	0.423	2.23584e-08	2.77376e-12
UST	1.00174e-12	0.265989	0.102	0.061	2.24018e-08	2.77819e-12
MEMO1	1.00897e-12	0.306624	0.13	0.083	2.25636e-08	2.7973e-12
C1D	1.03293e-12	0.173204	0.421	0.321	2.30994e-08	2.86276e-12
PRPF38B	1.04487e-12	0.20362	0.615	0.513	2.33665e-08	2.89486e-12
CHMP6	1.07595e-12	0.261438	0.176	0.12	2.40615e-08	2.97996e-12
NUTM2A-AS1	1.07646e-12	0.190893	0.379	0.288	2.4073e-08	2.98036e-12
SLC12A6	1.09347e-12	-0.682731	0.253	0.3	2.44534e-08	3.02642e-12
EXOC4	1.09438e-12	0.23398	0.478	0.382	2.44736e-08	3.0279e-12
MAP2K1	1.09558e-12	0.21777	0.374	0.287	2.45005e-08	3.03018e-12
RRP36	1.10829e-12	0.210726	0.377	0.287	2.47846e-08	3.06429e-12
HEBP2	1.11022e-12	0.192122	0.403	0.31	2.4828e-08	3.0686e-12
NUP107	1.11408e-12	0.161184	0.298	0.218	2.49143e-08	3.07822e-12
FOCAD	1.13173e-12	0.252934	0.196	0.136	2.53089e-08	3.12591e-12
NSD3	1.14244e-12	0.207819	0.617	0.515	2.55483e-08	3.15441e-12
KATNBL1	1.15386e-12	0.200576	0.313	0.232	2.58037e-08	3.18486e-12
MMADHC	1.15735e-12	0.193557	0.506	0.403	2.58818e-08	3.19328e-12
UBA3	1.15769e-12	0.208662	0.412	0.315	2.58895e-08	3.19328e-12
TFAP4	1.16127e-12	-0.970139	0.077	0.123	2.59695e-08	3.20206e-12
MESD	1.16307e-12	0.180516	0.414	0.319	2.60097e-08	3.20594e-12
C12orf49	1.17601e-12	0.297985	0.169	0.114	2.62992e-08	3.24052e-12
RNF145	1.19327e-12	0.213153	0.308	0.228	2.66852e-08	3.28696e-12
CAPZA2	1.20187e-12	0.208445	0.507	0.405	2.68774e-08	3.30952e-12
ADAT1	1.20418e-12	0.41503	0.137	0.089	2.6929e-08	3.31475e-12
TSTA3	1.20608e-12	0.188412	0.263	0.191	2.69715e-08	3.31886e-12
EFL1	1.22423e-12	0.248342	0.178	0.121	2.73775e-08	3.36767e-12
C11orf80	1.23937e-12	0.266326	0.103	0.062	2.77159e-08	3.40815e-12
KLHDC4	1.24107e-12	0.257962	0.228	0.163	2.77541e-08	3.4117e-12
PLEKHO1	1.24919e-12	0.207254	0.399	0.305	2.79357e-08	3.43285e-12
VKORC1L1	1.26501e-12	0.14076	0.132	0.083	2.82893e-08	3.47513e-12
RBM28	1.28571e-12	0.314356	0.171	0.116	2.87523e-08	3.53081e-12
ATL3	1.28849e-12	0.200784	0.207	0.144	2.88145e-08	3.53725e-12
CLPTM1	1.3031e-12	0.150718	0.274	0.198	2.91413e-08	3.57616e-12
MRPS18A	1.30543e-12	0.175971	0.258	0.185	2.91932e-08	3.58133e-12
CUTA	1.30667e-12	-0.204818	0.715	0.726	2.9221e-08	3.58352e-12
RTF1	1.33373e-12	0.190867	0.484	0.382	2.98262e-08	3.65651e-12
HDGFL2	1.36354e-12	0.221455	0.258	0.187	3.04928e-08	3.73697e-12
SRA1	1.41812e-12	0.208176	0.328	0.245	3.17135e-08	3.88526e-12
PDCL	1.42304e-12	0.199651	0.205	0.143	3.18233e-08	3.89643e-12
FAM3C	1.42316e-12	0.190114	0.226	0.159	3.18261e-08	3.89643e-12
SVIP	1.43746e-12	-0.416164	0.329	0.381	3.21459e-08	3.93425e-12
KCTD7	1.44698e-12	0.308638	0.148	0.097	3.23589e-08	3.95898e-12
DNAJC9	1.46757e-12	0.344596	0.302	0.231	3.28193e-08	4.01397e-12
GTF2H5	1.47355e-12	0.160431	0.377	0.285	3.29531e-08	4.02897e-12
AC009093.2	1.48981e-12	0.368306	0.14	0.092	3.33166e-08	4.07205e-12
FBXO4	1.49217e-12	0.218048	0.163	0.109	3.33694e-08	4.07713e-12
CLINT1	1.52667e-12	0.232026	0.404	0.316	3.41409e-08	4.16999e-12
FAM172A	1.54146e-12	0.230554	0.484	0.389	3.44716e-08	4.20897e-12
SDF2	1.54343e-12	0.207711	0.351	0.265	3.45158e-08	4.21294e-12
PPCDC	1.5515e-12	0.336623	0.117	0.073	3.46962e-08	4.23354e-12
ZNF600	1.5609e-12	0.233551	0.183	0.125	3.49064e-08	4.25776e-12
YY1AP1	1.57676e-12	0.179076	0.334	0.25	3.52611e-08	4.29958e-12
USP7	1.59249e-12	0.243473	0.354	0.269	3.56128e-08	4.34101e-12
GPKOW	1.63422e-12	0.271254	0.162	0.109	3.65461e-08	4.45328e-12
CEBPZOS	1.63495e-12	0.213064	0.346	0.26	3.65624e-08	4.45377e-12
DYNLRB1	1.6405e-12	0.339056	0.133	0.086	3.66865e-08	4.46739e-12
CCDC127	1.64824e-12	0.368226	0.126	0.081	3.68596e-08	4.48697e-12
SMUG1	1.64964e-12	0.346216	0.111	0.069	3.68909e-08	4.48928e-12
SEC13	1.67097e-12	0.196403	0.405	0.311	3.7368e-08	4.54581e-12
DBF4	1.67475e-12	0.186518	0.299	0.221	3.74525e-08	4.55457e-12
RABAC1	1.68424e-12	0.20678	0.797	0.711	3.76647e-08	4.57884e-12
PGGT1B	1.68488e-12	0.293987	0.196	0.136	3.7679e-08	4.57905e-12
TMEM63A	1.71273e-12	-0.626731	0.162	0.216	3.83017e-08	4.65316e-12
RBM27	1.72319e-12	0.217878	0.403	0.309	3.85357e-08	4.68003e-12
DCTN1	1.79384e-12	0.259655	0.249	0.18	4.01155e-08	4.87027e-12
DRG1	1.80197e-12	0.180236	0.296	0.218	4.02974e-08	4.89054e-12
EIF4A3	1.8025e-12	0.334019	0.353	0.278	4.03094e-08	4.89054e-12
AC025164.1	1.80421e-12	-0.836056	0.128	0.178	4.03475e-08	4.89352e-12
FBXO7	1.81495e-12	0.186701	0.523	0.417	4.05878e-08	4.92102e-12
B4GALT4	1.85966e-12	0.459678	0.131	0.085	4.15876e-08	5.04057e-12
STXBP4	1.87039e-12	0.391431	0.115	0.073	4.18276e-08	5.06796e-12
PRKDC	1.89534e-12	0.302462	0.478	0.398	4.23854e-08	5.13383e-12
LARS	1.95245e-12	-0.539854	0.344	0.381	4.36625e-08	5.28676e-12
DESI1	1.99122e-12	0.200206	0.238	0.17	4.45297e-08	5.38996e-12
ELOF1	1.99586e-12	0.22205	0.28	0.207	4.46335e-08	5.40073e-12
TP53I13	2.17912e-12	0.227977	0.226	0.161	4.87316e-08	5.89464e-12
NNT-AS1	2.24975e-12	0.199678	0.137	0.088	5.03111e-08	6.08368e-12
MRPL9	2.29944e-12	0.193024	0.336	0.252	5.14223e-08	6.21597e-12
RPS6KC1	2.30163e-12	0.303579	0.191	0.133	5.14714e-08	6.21984e-12
AC093157.1	2.32187e-12	-0.861409	0.117	0.166	5.1924e-08	6.27245e-12
ZSWIM8	2.32528e-12	0.461527	0.146	0.098	5.20003e-08	6.27957e-12
ANXA11	2.35394e-12	0.178614	0.713	0.639	5.26412e-08	6.35486e-12
ATP2C1	2.45163e-12	0.246906	0.247	0.179	5.48257e-08	6.61638e-12
DDX18	2.48951e-12	-0.34073	0.51	0.536	5.56729e-08	6.71638e-12
NDUFB1	2.508e-12	0.204704	0.518	0.42	5.60864e-08	6.76402e-12
MAN1A2	2.57988e-12	0.199107	0.45	0.354	5.76938e-08	6.95557e-12
IWS1	2.58124e-12	0.17483	0.339	0.254	5.77243e-08	6.95694e-12
TRIM38	2.63807e-12	0.240897	0.338	0.258	5.89951e-08	7.10773e-12
R3HCC1L	2.70525e-12	0.215529	0.277	0.203	6.04975e-08	7.28634e-12
GTF3C3	2.76596e-12	0.25981	0.176	0.12	6.18551e-08	7.44737e-12
MAP1S	2.79015e-12	0.370737	0.164	0.112	6.23962e-08	7.50917e-12
IRAK1	2.79076e-12	0.196686	0.216	0.152	6.24097e-08	7.50917e-12
C6orf226	2.80325e-12	0.222749	0.216	0.153	6.26891e-08	7.5403e-12
POLG	2.82032e-12	0.245836	0.231	0.166	6.30708e-08	7.58369e-12
UGGT1	2.87166e-12	0.28925	0.173	0.118	6.42189e-08	7.71918e-12
SCAI	2.93217e-12	0.194665	0.19	0.131	6.55721e-08	7.87924e-12
LGALS3	2.93537e-12	0.277329	0.177	0.123	6.56437e-08	7.88523e-12
FBXO6	2.9489e-12	0.324468	0.177	0.122	6.59462e-08	7.91895e-12
PARP10	2.95175e-12	0.224006	0.29	0.215	6.60099e-08	7.92399e-12
MEI1	3.02651e-12	0.193922	0.201	0.141	6.76819e-08	8.122e-12
MTMR9	3.08323e-12	0.334612	0.115	0.073	6.89503e-08	8.27149e-12
LCMT1	3.08983e-12	0.149864	0.332	0.247	6.90979e-08	8.28646e-12
DERA	3.14259e-12	0.147902	0.197	0.137	7.02778e-08	8.42517e-12
EFCAB7	3.26743e-12	0.260554	0.109	0.067	7.30696e-08	8.75698e-12
WARS2	3.42623e-12	0.350041	0.144	0.096	7.66208e-08	9.17954e-12
IL15RA	3.44361e-12	0.363549	0.118	0.075	7.70095e-08	9.22307e-12
PIGF	3.53257e-12	0.239098	0.262	0.192	7.89989e-08	9.45821e-12
SRRT	3.65356e-12	0.191817	0.376	0.287	8.17045e-08	9.77892e-12
BTF3L4	3.77479e-12	-0.616687	0.238	0.285	8.44156e-08	1.01001e-11
GPR180	3.7774e-12	0.247617	0.106	0.065	8.4474e-08	1.01037e-11
ZNF335	3.78416e-12	0.191036	0.186	0.128	8.46252e-08	1.01185e-11
BTBD11	3.81954e-12	-0.984525	0.091	0.137	8.54163e-08	1.02097e-11
MED30	3.8421e-12	0.278044	0.386	0.302	8.59208e-08	1.02666e-11
SRP54	3.91669e-12	0.18153	0.395	0.304	8.75889e-08	1.04625e-11
WDR74	3.966e-12	-0.676648	0.165	0.217	8.86916e-08	1.05908e-11
EIF2AK1	3.99798e-12	0.178302	0.399	0.309	8.94068e-08	1.06727e-11
CLN3	4.02531e-12	0.237381	0.313	0.235	9.0018e-08	1.07421e-11
UBE2H	4.04817e-12	0.213002	0.398	0.308	9.05292e-08	1.07995e-11
MRPS10	4.13229e-12	0.181568	0.322	0.24	9.24105e-08	1.10204e-11
INO80E	4.26927e-12	0.201574	0.396	0.305	9.54737e-08	1.13819e-11
DNASE2	4.30481e-12	0.200302	0.247	0.178	9.62684e-08	1.14729e-11
ISY1	4.31774e-12	0.237862	0.351	0.268	9.65576e-08	1.15036e-11
DNAJC21	4.32641e-12	0.183428	0.454	0.36	9.67514e-08	1.15229e-11
DDHD2	4.33228e-12	0.257807	0.184	0.127	9.68829e-08	1.15348e-11
PFDN4	4.43364e-12	0.172996	0.386	0.294	9.91495e-08	1.18008e-11
LARS2	4.46252e-12	0.392736	0.127	0.082	9.97953e-08	1.18737e-11
LIN54	4.4646e-12	0.266608	0.179	0.123	9.9842e-08	1.18754e-11
HPS5	4.47611e-12	0.240827	0.15	0.1	1.00099e-07	1.19021e-11
TOR1AIP1	4.50342e-12	0.193233	0.386	0.295	1.0071e-07	1.19708e-11
PLGRKT	4.54744e-12	0.194403	0.246	0.178	1.01694e-07	1.20839e-11
PPP1R14B	4.64611e-12	0.337164	0.483	0.399	1.03901e-07	1.2342e-11
CALM2	4.87352e-12	0.249484	0.858	0.837	1.08986e-07	1.29419e-11
CUL4A	4.90322e-12	0.201978	0.405	0.315	1.09651e-07	1.30165e-11
SMARCC2	5.02132e-12	0.182442	0.501	0.398	1.12292e-07	1.33257e-11
ARHGEF6	5.05561e-12	0.185959	0.454	0.36	1.13059e-07	1.34123e-11
RBM12	5.13548e-12	0.280225	0.121	0.077	1.14845e-07	1.36197e-11
DDX49	5.15918e-12	0.231799	0.204	0.144	1.15375e-07	1.36781e-11
DEPDC5	5.22197e-12	0.33132	0.115	0.073	1.16779e-07	1.38377e-11
NEU1	5.22276e-12	0.397166	0.175	0.122	1.16797e-07	1.38377e-11
CALCOCO1	5.41898e-12	0.281485	0.293	0.222	1.21185e-07	1.43529e-11
ELMO2	5.53282e-12	0.354463	0.153	0.104	1.23731e-07	1.46496e-11
REV3L	5.62992e-12	0.191452	0.412	0.321	1.25902e-07	1.49019e-11
RPP30	5.69539e-12	0.155942	0.29	0.213	1.27366e-07	1.50702e-11
IPP	5.69768e-12	0.444354	0.13	0.086	1.27417e-07	1.50714e-11
RCC1L	5.74486e-12	0.137228	0.216	0.152	1.28472e-07	1.51913e-11
TMED5	5.80068e-12	0.158939	0.378	0.287	1.29721e-07	1.53339e-11
ALG1	5.81096e-12	0.223757	0.156	0.104	1.2995e-07	1.53561e-11
RAB28	5.83557e-12	0.178067	0.291	0.216	1.30501e-07	1.54161e-11
NOL12	5.83927e-12	0.215556	0.241	0.174	1.30584e-07	1.54208e-11
RDH11	5.84434e-12	0.172905	0.279	0.204	1.30697e-07	1.54292e-11
SHC1	5.85057e-12	0.166244	0.182	0.125	1.30836e-07	1.54406e-11
SNHG1	5.9197e-12	-0.47585	0.321	0.365	1.32382e-07	1.5618e-11
PLEKHB1	5.94566e-12	-0.882903	0.108	0.155	1.32963e-07	1.56814e-11
GNAS	5.95408e-12	0.119299	0.936	0.923	1.33151e-07	1.56985e-11
PEF1	5.9735e-12	0.187374	0.321	0.24	1.33585e-07	1.57446e-11
SOCS4	6.01288e-12	0.205989	0.128	0.082	1.34466e-07	1.58433e-11
TAF1D	6.1618e-12	-0.321575	0.577	0.588	1.37796e-07	1.62304e-11
PPM1D	6.25933e-12	0.289103	0.164	0.112	1.39977e-07	1.6482e-11
GYS1	6.35721e-12	0.419815	0.115	0.073	1.42166e-07	1.67343e-11
BCAS4	6.36591e-12	-0.593507	0.291	0.331	1.42361e-07	1.67517e-11
SMCHD1	6.67907e-12	-0.247021	0.78	0.796	1.49364e-07	1.75701e-11
MIATNB	6.75687e-12	0.469229	0.151	0.103	1.51104e-07	1.7769e-11
CDK5	6.8451e-12	0.397042	0.138	0.092	1.53077e-07	1.79952e-11
FEZ2	6.92353e-12	0.323723	0.177	0.123	1.54831e-07	1.81956e-11
MRPS36	6.93975e-12	0.162322	0.504	0.401	1.55194e-07	1.82323e-11
MRPL35	6.98003e-12	0.248655	0.18	0.124	1.56094e-07	1.83322e-11
RBM38	7.00142e-12	-0.411381	0.377	0.419	1.56573e-07	1.83824e-11
MAP2K6	7.36105e-12	0.347803	0.188	0.133	1.64615e-07	1.93204e-11
CCDC57	7.46726e-12	0.158052	0.295	0.219	1.6699e-07	1.95928e-11
MRPL48	7.47925e-12	0.15418	0.26	0.189	1.67258e-07	1.96179e-11
LMAN1	7.50502e-12	0.137204	0.461	0.361	1.67835e-07	1.96792e-11
PEAK1	7.51306e-12	0.256234	0.166	0.113	1.68015e-07	1.96939e-11
HNRNPAB	7.53514e-12	0.373991	0.416	0.348	1.68508e-07	1.97414e-11
TRAV29DV5	7.53604e-12	1.12956	0.11	0.072	1.68529e-07	1.97414e-11
ATXN10	7.54916e-12	0.212324	0.337	0.256	1.68822e-07	1.97694e-11
ITPK1	7.58935e-12	0.29827	0.173	0.119	1.69721e-07	1.98683e-11
INTS4	7.65216e-12	0.183499	0.2	0.14	1.71125e-07	2.00262e-11
SART3	7.70238e-12	0.251458	0.242	0.175	1.72248e-07	2.01512e-11
SMARCA5	7.83858e-12	0.174405	0.483	0.382	1.75294e-07	2.05009e-11
STK24	7.95088e-12	0.215161	0.529	0.434	1.77805e-07	2.07879e-11
PLAA	7.96467e-12	0.219739	0.265	0.195	1.78114e-07	2.08173e-11
BORCS8	8.00899e-12	0.243099	0.165	0.112	1.79105e-07	2.09264e-11
CENPC	8.03654e-12	0.197725	0.489	0.391	1.79721e-07	2.09916e-11
HNRNPL	8.16439e-12	0.180112	0.719	0.654	1.8258e-07	2.13187e-11
IVD	8.19975e-12	0.238006	0.272	0.203	1.83371e-07	2.14042e-11
SESN3	8.45621e-12	-0.538526	0.341	0.382	1.89106e-07	2.20665e-11
STMP1	8.4901e-12	0.192976	0.455	0.36	1.89864e-07	2.21479e-11
SMAP2	8.49483e-12	-0.309772	0.597	0.6	1.8997e-07	2.21531e-11
ALDH9A1	8.50814e-12	0.184269	0.308	0.23	1.90267e-07	2.21807e-11
MX1	8.59667e-12	0.504367	0.396	0.339	1.92247e-07	2.24043e-11
SRP19	8.6393e-12	0.170848	0.529	0.422	1.93201e-07	2.25082e-11
WASHC2C	8.86928e-12	0.25711	0.271	0.202	1.98344e-07	2.30999e-11
TMEM179B	8.9605e-12	0.193388	0.512	0.412	2.00384e-07	2.333e-11
BRPF1	9.00067e-12	0.30289	0.124	0.08	2.01282e-07	2.34271e-11
CERT1	9.61758e-12	0.225403	0.337	0.257	2.15078e-07	2.50248e-11
DNAJA1	9.66046e-12	0.168826	0.583	0.491	2.16037e-07	2.51283e-11
RBMS1	9.91045e-12	0.187811	0.622	0.529	2.21627e-07	2.57703e-11
TMX3	1.01392e-11	0.222013	0.242	0.177	2.26743e-07	2.63568e-11
MLLT10	1.01554e-11	0.200479	0.355	0.271	2.27105e-07	2.63904e-11
LSM12	1.02147e-11	0.164411	0.233	0.167	2.28432e-07	2.65361e-11
PDXK	1.03017e-11	0.313775	0.184	0.129	2.30376e-07	2.67534e-11
DTX2	1.03745e-11	0.331047	0.161	0.11	2.32004e-07	2.69338e-11
RIOK3	1.05587e-11	0.164622	0.388	0.298	2.36124e-07	2.74034e-11
FGGY	1.06325e-11	0.323967	0.117	0.075	2.37775e-07	2.75813e-11
CCND3	1.0634e-11	-0.268712	0.682	0.7	2.37809e-07	2.75813e-11
EMSY	1.07968e-11	0.239849	0.239	0.174	2.41449e-07	2.79945e-11
COPS4	1.09557e-11	0.237601	0.258	0.19	2.45002e-07	2.83974e-11
DOP1B	1.10766e-11	0.281234	0.132	0.087	2.47707e-07	2.87018e-11
PBRM1	1.11055e-11	0.205986	0.447	0.357	2.48352e-07	2.87674e-11
SEC62	1.11187e-11	-0.245168	0.678	0.676	2.48648e-07	2.87922e-11
DERL2	1.11222e-11	0.172517	0.357	0.272	2.48725e-07	2.87922e-11
ERP29	1.1242e-11	-0.145644	0.843	0.837	2.51404e-07	2.90931e-11
CCDC186	1.12938e-11	0.19946	0.333	0.253	2.52563e-07	2.92179e-11
RPS6KA5	1.13006e-11	0.18971	0.426	0.339	2.52714e-07	2.92261e-11
AGA	1.1348e-11	0.210789	0.231	0.166	2.53775e-07	2.93394e-11
H2AFZ	1.13532e-11	0.494612	0.802	0.806	2.53892e-07	2.93436e-11
CMAS	1.14707e-11	0.172361	0.285	0.211	2.5652e-07	2.96379e-11
SNHG32	1.1541e-11	-0.384397	0.476	0.493	2.58091e-07	2.981e-11
SMARCAL1	1.15898e-11	0.227254	0.163	0.111	2.59182e-07	2.99264e-11
AIFM1	1.16652e-11	0.154356	0.204	0.143	2.60869e-07	3.01117e-11
TLE3	1.22197e-11	0.319165	0.189	0.133	2.73269e-07	3.1533e-11
POLR2A	1.23426e-11	0.169663	0.432	0.339	2.76018e-07	3.184e-11
AXIN1	1.25034e-11	0.32651	0.186	0.131	2.79613e-07	3.22445e-11
MAT2B	1.26081e-11	-0.242048	0.689	0.684	2.81954e-07	3.25042e-11
DDX60	1.26242e-11	0.200853	0.265	0.196	2.82315e-07	3.25354e-11
TRIM25	1.26799e-11	0.287385	0.185	0.13	2.8356e-07	3.26686e-11
MSRA	1.29024e-11	0.34337	0.119	0.077	2.88536e-07	3.32313e-11
LPCAT4	1.2973e-11	0.159347	0.28	0.207	2.90116e-07	3.34027e-11
CPNE3	1.30035e-11	0.148824	0.469	0.367	2.90798e-07	3.34706e-11
MAPKAPK5-AS1	1.30331e-11	-0.646718	0.269	0.311	2.91459e-07	3.3536e-11
ALPK1	1.30745e-11	-1.13735	0.084	0.126	2.92384e-07	3.36319e-11
SLU7	1.31352e-11	0.208963	0.353	0.272	2.93742e-07	3.37773e-11
UXT	1.33692e-11	-0.179643	0.795	0.792	2.98976e-07	3.43684e-11
MINDY2	1.38242e-11	0.251069	0.212	0.152	3.09151e-07	3.55267e-11
PCSK1N	1.41578e-11	-0.706646	0.083	0.129	3.1661e-07	3.63724e-11
UNC50	1.42238e-11	0.17662	0.324	0.244	3.18087e-07	3.65305e-11
TPI1	1.42879e-11	0.29027	0.791	0.775	3.1952e-07	3.66836e-11
IRAK4	1.4347e-11	0.220716	0.37	0.285	3.20842e-07	3.68237e-11
ELAVL1	1.45055e-11	0.161304	0.369	0.284	3.24386e-07	3.72186e-11
WASHC2A	1.45462e-11	0.290909	0.228	0.167	3.25297e-07	3.73115e-11
TMEM41A	1.48754e-11	0.320111	0.134	0.088	3.3266e-07	3.81439e-11
NUP155	1.49936e-11	0.285388	0.146	0.098	3.35303e-07	3.843e-11
COPS8	1.49965e-11	0.195325	0.333	0.252	3.35366e-07	3.843e-11
DVL3	1.51236e-11	0.226396	0.13	0.085	3.3821e-07	3.87436e-11
ANKRD13A	1.52314e-11	0.193442	0.318	0.241	3.4062e-07	3.90073e-11
SSR3	1.53881e-11	0.168306	0.524	0.425	3.44125e-07	3.93963e-11
ZNF83	1.54085e-11	0.213234	0.304	0.229	3.4458e-07	3.9436e-11
ELOA	1.5883e-11	0.24581	0.162	0.111	3.55192e-07	4.06377e-11
LPIN1	1.59132e-11	0.186748	0.346	0.264	3.55867e-07	4.07021e-11
ZFAND2A	1.5967e-11	0.251592	0.204	0.145	3.5707e-07	4.08269e-11
CNP	1.60225e-11	0.18755	0.176	0.121	3.58311e-07	4.09559e-11
SUSD6	1.60519e-11	0.238518	0.157	0.107	3.58968e-07	4.10181e-11
EXOC5	1.62134e-11	0.214954	0.233	0.169	3.6258e-07	4.14177e-11
AKAP9	1.6922e-11	0.192486	0.573	0.478	3.78427e-07	4.32144e-11
HEXA	1.71312e-11	0.191796	0.358	0.276	3.83105e-07	4.37348e-11
HAUS2	1.72797e-11	0.200292	0.177	0.122	3.86426e-07	4.41002e-11
TUBB	1.73611e-11	0.963569	0.75	0.736	3.88247e-07	4.4294e-11
FANCM	1.74042e-11	0.205337	0.106	0.066	3.89211e-07	4.43901e-11
SMAP1	1.75315e-11	0.190748	0.478	0.383	3.92056e-07	4.47006e-11
TFIP11	1.77748e-11	0.254583	0.235	0.172	3.97499e-07	4.53069e-11
MT-ND5	1.79871e-11	0.15146	0.93	0.909	4.02246e-07	4.58336e-11
HMG20B	1.83535e-11	0.204171	0.333	0.255	4.10438e-07	4.67524e-11
TNFRSF25	1.83864e-11	-0.822582	0.187	0.229	4.11175e-07	4.68217e-11
TAGAP	1.84365e-11	0.20298	0.475	0.381	4.12296e-07	4.69345e-11
CD164	1.866e-11	0.20095	0.646	0.565	4.17293e-07	4.74885e-11
MCTS1	1.88601e-11	0.182931	0.34	0.258	4.21769e-07	4.7983e-11
KIN	1.95755e-11	0.208564	0.237	0.173	4.37767e-07	4.97873e-11
PIAS4	1.9596e-11	0.241322	0.144	0.096	4.38225e-07	4.98238e-11
CDKAL1	1.97524e-11	0.205933	0.376	0.293	4.41723e-07	5.02058e-11
ETF1	1.99247e-11	0.171594	0.25	0.183	4.45577e-07	5.0628e-11
ASCC3	2.01331e-11	0.213914	0.379	0.295	4.50236e-07	5.11415e-11
UBE2Q1	2.02572e-11	0.345701	0.198	0.142	4.53012e-07	5.14407e-11
TTF1	2.04602e-11	0.176784	0.223	0.16	4.57551e-07	5.19398e-11
GPATCH11	2.05562e-11	0.170178	0.197	0.139	4.59698e-07	5.21673e-11
UBE2V1	2.08225e-11	0.173497	0.651	0.556	4.65654e-07	5.28266e-11
TCP1	2.12881e-11	0.189231	0.443	0.351	4.76066e-07	5.3991e-11
RBBP7	2.13759e-11	0.25198	0.451	0.37	4.78029e-07	5.41967e-11
AC007384.1	2.14267e-11	0.388344	0.101	0.063	4.79166e-07	5.43087e-11
SEC23B	2.15237e-11	0.175473	0.245	0.178	4.81335e-07	5.45375e-11
NCBP1	2.17515e-11	0.207278	0.236	0.171	4.86428e-07	5.50974e-11
CLN5	2.21435e-11	-0.867924	0.104	0.149	4.95194e-07	5.60728e-11
TINF2	2.22697e-11	0.219609	0.352	0.269	4.98018e-07	5.6375e-11
HGS	2.26005e-11	0.177883	0.276	0.205	5.05414e-07	5.71945e-11
CEP164	2.28156e-11	0.1966	0.144	0.096	5.10226e-07	5.7721e-11
BCL2L13	2.29991e-11	0.185765	0.22	0.158	5.1433e-07	5.81671e-11
MBD3	2.32589e-11	0.275845	0.179	0.125	5.20139e-07	5.88058e-11
AL590006.1	2.39628e-11	-0.901059	0.089	0.133	5.35881e-07	6.05667e-11
KTN1	2.44063e-11	0.172121	0.668	0.575	5.45799e-07	6.16685e-11
KIF3A	2.48591e-11	0.254266	0.199	0.142	5.55925e-07	6.2793e-11
ERCC8	2.50088e-11	0.273413	0.139	0.093	5.59273e-07	6.31516e-11
CD5	2.50451e-11	0.252945	0.503	0.416	5.60083e-07	6.32234e-11
AGO2	2.58334e-11	0.174063	0.294	0.219	5.77712e-07	6.51932e-11
SLC30A6	2.58851e-11	0.102857	0.2	0.141	5.78869e-07	6.53035e-11
ZNF438	2.61066e-11	0.403912	0.108	0.069	5.83822e-07	6.58418e-11
PCED1B	2.61284e-11	0.169874	0.647	0.55	5.84309e-07	6.58763e-11
SF3B4	2.62055e-11	0.185142	0.473	0.378	5.86034e-07	6.60503e-11
MGAT2	2.63033e-11	0.169867	0.223	0.16	5.88222e-07	6.62763e-11
GSTM4	2.6473e-11	0.246437	0.144	0.097	5.92016e-07	6.66831e-11
CCNH	2.65776e-11	0.253638	0.566	0.473	5.94354e-07	6.69257e-11
TULP4	2.69832e-11	0.27747	0.23	0.169	6.03426e-07	6.79261e-11
GBP1	2.72649e-11	-0.539249	0.478	0.488	6.09725e-07	6.8614e-11
ARMCX6	2.77899e-11	0.196874	0.197	0.139	6.21466e-07	6.99136e-11
UBXN2B	2.81601e-11	0.150168	0.142	0.095	6.29744e-07	7.0823e-11
FUBP1	2.81948e-11	0.184854	0.427	0.34	6.30521e-07	7.08884e-11
SREK1	2.82783e-11	0.200213	0.402	0.315	6.32388e-07	7.10762e-11
ORAI2	2.91173e-11	0.183815	0.255	0.187	6.51151e-07	7.31625e-11
ATG7	2.99793e-11	0.183031	0.233	0.17	6.70427e-07	7.53051e-11
MTO1	3.08328e-11	0.235264	0.224	0.163	6.89513e-07	7.74249e-11
NPEPPS	3.11484e-11	0.172916	0.449	0.356	6.96571e-07	7.81933e-11
SDHC	3.12075e-11	0.211425	0.57	0.477	6.97894e-07	7.83176e-11
LNPK	3.18798e-11	0.158982	0.164	0.112	7.12929e-07	7.99801e-11
MAGOHB	3.21346e-11	0.0776478	0.197	0.137	7.18626e-07	8.05944e-11
RUVBL2	3.23386e-11	0.108764	0.206	0.146	7.23188e-07	8.1081e-11
STAG1	3.24289e-11	0.268509	0.51	0.429	7.25208e-07	8.12823e-11
CRLF3	3.24754e-11	-0.388371	0.456	0.479	7.26246e-07	8.13737e-11
TP53BP1	3.27274e-11	0.328975	0.162	0.112	7.31882e-07	8.19798e-11
ERAL1	3.3235e-11	0.0957194	0.196	0.138	7.43234e-07	8.32257e-11
TATDN3	3.38606e-11	0.306303	0.165	0.115	7.57225e-07	8.47411e-11
CDK9	3.3861e-11	0.225588	0.308	0.234	7.57233e-07	8.47411e-11
HSPA4	3.39694e-11	0.1798	0.36	0.276	7.59658e-07	8.49863e-11
CSTF1	3.3988e-11	0.129724	0.216	0.153	7.60074e-07	8.50067e-11
KIZ	3.42416e-11	0.238104	0.296	0.225	7.65745e-07	8.56146e-11
MTMR6	3.43047e-11	0.219886	0.213	0.153	7.67156e-07	8.57459e-11
UQCRFS1	3.43477e-11	0.190361	0.65	0.559	7.68118e-07	8.5827e-11
ATG12	3.46018e-11	0.157309	0.435	0.341	7.738e-07	8.64353e-11
NUDT15	3.46228e-11	0.119958	0.101	0.062	7.7427e-07	8.64613e-11
LAPTM5	3.51022e-11	0.128235	0.936	0.911	7.8499e-07	8.76314e-11
LINC01004	3.56242e-11	0.243636	0.171	0.119	7.96665e-07	8.89074e-11
CTCF	3.56611e-11	0.209404	0.449	0.36	7.97489e-07	8.89721e-11
PPP2R1A	3.59264e-11	0.177469	0.615	0.51	8.03422e-07	8.96064e-11
C8orf76	3.6241e-11	0.172034	0.212	0.151	8.10458e-07	9.03635e-11
PRKCB	3.63943e-11	0.150763	0.696	0.606	8.13886e-07	9.07178e-11
JHY	3.64229e-11	0.390237	0.11	0.07	8.14526e-07	9.07614e-11
LPIN2	3.811e-11	0.166781	0.45	0.359	8.52255e-07	9.49363e-11
MBIP	3.83825e-11	0.150156	0.176	0.122	8.58349e-07	9.55858e-11
METTL6	3.89814e-11	0.400105	0.149	0.101	8.71741e-07	9.70474e-11
TMEM160	3.9275e-11	0.196788	0.521	0.427	8.78307e-07	9.77484e-11
MMP24OS	3.93701e-11	0.188023	0.515	0.418	8.80434e-07	9.79551e-11
PATL2	4.07895e-11	0.278041	0.284	0.216	9.12175e-07	1.01456e-10
RBM33	4.09006e-11	0.182971	0.392	0.304	9.1466e-07	1.01701e-10
ADA2	4.11424e-11	0.170076	0.31	0.234	9.20067e-07	1.02271e-10
FBXW11	4.11774e-11	0.123926	0.302	0.226	9.20851e-07	1.02327e-10
PSME3	4.17069e-11	0.172911	0.248	0.18	9.32691e-07	1.03611e-10
TWSG1	4.19703e-11	0.299172	0.131	0.087	9.38582e-07	1.04233e-10
SMIM30	4.23302e-11	0.263496	0.148	0.1	9.46629e-07	1.05095e-10
SFSWAP	4.27415e-11	0.164731	0.353	0.271	9.55827e-07	1.06083e-10
STOML2	4.28777e-11	0.158587	0.408	0.319	9.58875e-07	1.06389e-10
BLMH	4.45437e-11	0.132939	0.26	0.19	9.9613e-07	1.10489e-10
SEPTIN2	4.46917e-11	0.156118	0.559	0.453	9.9944e-07	1.10822e-10
THEMIS2	4.47089e-11	0.270133	0.156	0.108	9.99826e-07	1.10831e-10
RANBP1	4.51281e-11	0.376199	0.455	0.392	1.0092e-06	1.11836e-10
TMEM214	4.59051e-11	0.246155	0.14	0.094	1.02657e-06	1.13727e-10
ZMAT5	4.6113e-11	0.182321	0.231	0.167	1.03122e-06	1.14207e-10
DYNC1LI1	4.61686e-11	0.122194	0.245	0.178	1.03247e-06	1.1431e-10
SF3A2	4.71471e-11	0.187078	0.581	0.484	1.05435e-06	1.16697e-10
FAM110A	4.77422e-11	0.122397	0.195	0.137	1.06766e-06	1.18134e-10
GET1	4.84447e-11	0.225978	0.137	0.091	1.08337e-06	1.19836e-10
PSMC6	4.87823e-11	0.164214	0.412	0.323	1.09092e-06	1.20634e-10
LINC02611	4.91503e-11	0.366479	0.113	0.073	1.09915e-06	1.21508e-10
KBTBD2	4.93618e-11	0.202914	0.224	0.163	1.10388e-06	1.21993e-10
AGL	4.99538e-11	0.230213	0.214	0.155	1.11712e-06	1.23419e-10
BRD2	5.03877e-11	0.172134	0.633	0.533	1.12682e-06	1.24453e-10
TYK2	5.0984e-11	0.236259	0.185	0.131	1.14016e-06	1.25888e-10
EXOC6	5.10258e-11	0.171729	0.24	0.176	1.14109e-06	1.25952e-10
GTF3C1	5.10972e-11	0.185425	0.212	0.152	1.14269e-06	1.2609e-10
KLHDC10	5.12396e-11	0.174538	0.186	0.131	1.14587e-06	1.26404e-10
MEA1	5.18526e-11	0.224403	0.449	0.365	1.15958e-06	1.27877e-10
MAPRE2	5.23803e-11	0.194802	0.525	0.433	1.17138e-06	1.29139e-10
COA3	5.24416e-11	0.164331	0.396	0.308	1.17275e-06	1.29251e-10
CHMP4B	5.31758e-11	0.152927	0.338	0.256	1.18917e-06	1.31021e-10
ADAM10	5.31968e-11	0.221668	0.452	0.361	1.18964e-06	1.31033e-10
CTR9	5.35591e-11	0.160835	0.411	0.32	1.19774e-06	1.31885e-10
POU2F1	5.39671e-11	0.175557	0.231	0.168	1.20687e-06	1.3285e-10
ZCCHC17	5.45306e-11	0.145431	0.285	0.214	1.21947e-06	1.34196e-10
LYPLA1	5.48834e-11	0.202235	0.423	0.337	1.22736e-06	1.35023e-10
COA5	5.5467e-11	0.196565	0.328	0.251	1.24041e-06	1.36418e-10
KCTD10	5.56329e-11	0.167467	0.106	0.067	1.24412e-06	1.36785e-10
MTF2	5.61642e-11	0.180928	0.297	0.224	1.256e-06	1.38049e-10
MRPL16	5.73987e-11	0.165083	0.436	0.344	1.28361e-06	1.41041e-10
ATP6V1B2	5.75979e-11	0.168196	0.215	0.154	1.28806e-06	1.41488e-10
ANKRD26	5.77495e-11	0.114409	0.243	0.177	1.29145e-06	1.41817e-10
MED15	5.80001e-11	0.189637	0.506	0.412	1.29706e-06	1.42389e-10
ANKRD44	5.82922e-11	0.174481	0.793	0.729	1.30359e-06	1.43063e-10
PPP2CA	5.94331e-11	0.199855	0.583	0.491	1.3291e-06	1.45819e-10
RMDN1	6.116e-11	0.211391	0.277	0.208	1.36772e-06	1.50011e-10
PCYT2	6.12578e-11	0.251522	0.176	0.123	1.36991e-06	1.50206e-10
C1GALT1C1	6.16008e-11	0.101834	0.191	0.134	1.37758e-06	1.51001e-10
VHL	6.26097e-11	0.212531	0.317	0.24	1.40014e-06	1.53428e-10
PELO	6.29306e-11	0.207976	0.14	0.094	1.40732e-06	1.54168e-10
STUB1	6.32825e-11	0.192774	0.609	0.5	1.41519e-06	1.54983e-10
RIPK3	6.40433e-11	0.46828	0.106	0.068	1.4322e-06	1.56799e-10
TMC8	6.45384e-11	0.213457	0.432	0.343	1.44327e-06	1.57964e-10
LLPH	6.59544e-11	0.174157	0.299	0.226	1.47494e-06	1.61381e-10
MSI2	6.63256e-11	0.176482	0.315	0.239	1.48324e-06	1.6224e-10
NAXD	6.69501e-11	0.275822	0.134	0.09	1.49721e-06	1.63719e-10
TMC6	6.77928e-11	0.185566	0.482	0.387	1.51605e-06	1.65729e-10
C11orf49	6.89884e-11	0.148144	0.235	0.171	1.54279e-06	1.68601e-10
SMIM7	6.93253e-11	0.155547	0.402	0.312	1.55032e-06	1.69374e-10
HSPA14.1	6.93568e-11	0.214442	0.125	0.081	1.55103e-06	1.694e-10
VIRMA	6.95016e-11	0.173609	0.302	0.227	1.55426e-06	1.69703e-10
FAM13B	6.9604e-11	0.200315	0.432	0.342	1.55656e-06	1.6987e-10
HPS3	6.96119e-11	0.212631	0.235	0.173	1.55673e-06	1.6987e-10
IRF2	7.13191e-11	0.209701	0.536	0.437	1.59491e-06	1.73984e-10
AP3S2	7.16415e-11	0.156576	0.153	0.104	1.60212e-06	1.74644e-10
BAG4	7.16426e-11	0.186453	0.154	0.105	1.60214e-06	1.74644e-10
ITFG1	7.16545e-11	0.177389	0.458	0.367	1.60241e-06	1.74644e-10
APP	7.17166e-11	-0.935425	0.063	0.102	1.6038e-06	1.74743e-10
UXS1	7.18422e-11	-0.543357	0.289	0.328	1.60661e-06	1.74997e-10
IFIT1	7.20761e-11	0.354907	0.146	0.1	1.61184e-06	1.75514e-10
SLC30A9	7.28221e-11	0.17072	0.318	0.242	1.62852e-06	1.77277e-10
SNX13	7.29976e-11	0.212229	0.22	0.16	1.63245e-06	1.77652e-10
FBXO32	7.46179e-11	0.275444	0.243	0.182	1.66868e-06	1.81541e-10
CXorf40B	7.46763e-11	0.206706	0.193	0.137	1.66999e-06	1.81628e-10
SMC5	7.50346e-11	0.21497	0.39	0.304	1.678e-06	1.82445e-10
MCU	7.54526e-11	0.405149	0.122	0.08	1.68735e-06	1.83406e-10
MINPP1	7.7806e-11	0.208267	0.133	0.089	1.73998e-06	1.89071e-10
DLG1	7.80004e-11	0.167352	0.42	0.334	1.74432e-06	1.89486e-10
KATNB1	7.81961e-11	0.317108	0.105	0.067	1.7487e-06	1.89905e-10
TMEM60	7.90897e-11	0.156599	0.23	0.167	1.76868e-06	1.91973e-10
HADHB	7.90948e-11	0.156146	0.349	0.265	1.7688e-06	1.91973e-10
TRIM24	7.91935e-11	0.0993875	0.183	0.127	1.77101e-06	1.92155e-10
CSNK2A1	8.03202e-11	0.137728	0.247	0.181	1.7962e-06	1.9483e-10
RNF121	8.05296e-11	0.216049	0.129	0.085	1.80088e-06	1.9528e-10
FAM210A	8.07691e-11	0.206729	0.151	0.103	1.80624e-06	1.95802e-10
PIM3	8.10669e-11	0.260927	0.265	0.199	1.8129e-06	1.96466e-10
AKR7A2	8.28601e-11	0.149425	0.33	0.251	1.853e-06	2.00747e-10
PPP1R35	8.2883e-11	0.167588	0.45	0.357	1.85351e-06	2.00747e-10
VPS37B	8.3624e-11	0.173137	0.267	0.197	1.87008e-06	2.02482e-10
LXN	8.44858e-11	0.175334	0.108	0.069	1.88936e-06	2.04508e-10
FAR1	8.47885e-11	0.177273	0.22	0.159	1.89613e-06	2.05179e-10
B3GALT4	8.56435e-11	0.387337	0.185	0.133	1.91525e-06	2.07186e-10
FAM76B	8.61096e-11	0.157279	0.267	0.199	1.92567e-06	2.08252e-10
TMOD3	8.79887e-11	0.166112	0.536	0.436	1.96769e-06	2.12733e-10
SEC14L1	8.80506e-11	0.179875	0.2	0.143	1.96908e-06	2.12819e-10
HSD17B4	8.87877e-11	0.138293	0.201	0.142	1.98556e-06	2.14537e-10
ARNT	8.89411e-11	0.221359	0.196	0.141	1.98899e-06	2.14844e-10
JKAMP	9.18273e-11	0.168399	0.294	0.221	2.05353e-06	2.2175e-10
ILKAP	9.2284e-11	0.141122	0.367	0.283	2.06375e-06	2.22787e-10
PUS7L	9.36207e-11	0.231018	0.23	0.169	2.09364e-06	2.25947e-10
SCAF8	9.59126e-11	0.216466	0.312	0.239	2.14489e-06	2.31409e-10
POC5	9.69094e-11	0.142899	0.164	0.113	2.16719e-06	2.33745e-10
FZR1	9.74144e-11	0.226772	0.131	0.087	2.17848e-06	2.34893e-10
RPL35	9.95381e-11	-0.0882236	0.994	0.994	2.22597e-06	2.39943e-10
ELL2	1.00271e-10	0.366121	0.128	0.085	2.24237e-06	2.41638e-10
FAM162A	1.00542e-10	-0.403768	0.419	0.445	2.24842e-06	2.42219e-10
BTBD10	1.012e-10	0.226892	0.274	0.206	2.26313e-06	2.43731e-10
SMIM3	1.03563e-10	0.0922056	0.14	0.094	2.31597e-06	2.49348e-10
PNRC2	1.04759e-10	0.198146	0.553	0.46	2.34273e-06	2.52155e-10
WAC-AS1	1.04858e-10	0.184934	0.229	0.168	2.34493e-06	2.52317e-10
CREB3	1.08721e-10	0.306351	0.171	0.121	2.43132e-06	2.61535e-10
MPHOSPH6	1.08968e-10	0.238119	0.212	0.154	2.43686e-06	2.62053e-10
IARS2	1.09009e-10	0.138822	0.297	0.224	2.43777e-06	2.62068e-10
NDRG3	1.09039e-10	0.187322	0.204	0.147	2.43844e-06	2.62068e-10
TIMM50	1.09895e-10	0.233803	0.209	0.151	2.45758e-06	2.64047e-10
TYW3	1.1078e-10	0.152539	0.258	0.191	2.47737e-06	2.66094e-10
ATE1	1.13113e-10	0.171945	0.277	0.208	2.52955e-06	2.71618e-10
LRWD1	1.15845e-10	0.291566	0.101	0.064	2.59064e-06	2.78097e-10
TMEM127	1.17859e-10	0.266412	0.167	0.117	2.63569e-06	2.82849e-10
ISCU	1.18787e-10	-0.189632	0.709	0.713	2.65644e-06	2.84991e-10
TAX1BP1	1.19707e-10	0.17661	0.707	0.615	2.677e-06	2.87112e-10
MIER1	1.20064e-10	0.178574	0.553	0.454	2.685e-06	2.87885e-10
CMPK2	1.20263e-10	0.250563	0.193	0.138	2.68945e-06	2.88277e-10
SIMC1	1.20789e-10	0.135509	0.195	0.139	2.7012e-06	2.89451e-10
GXYLT1	1.21192e-10	0.248379	0.172	0.12	2.71022e-06	2.90332e-10
NCOA7	1.24792e-10	0.198741	0.417	0.328	2.79073e-06	2.98868e-10
C22orf34	1.27788e-10	0.226649	0.17	0.119	2.85772e-06	3.05953e-10
LSM14A	1.27853e-10	0.155589	0.707	0.612	2.85918e-06	3.06019e-10
GCC2	1.27907e-10	-0.259076	0.641	0.647	2.86039e-06	3.06058e-10
PHLPP1	1.28259e-10	0.271266	0.118	0.078	2.86827e-06	3.06811e-10
AGPAT1	1.28535e-10	0.242865	0.184	0.131	2.87444e-06	3.0738e-10
DEF6	1.29516e-10	0.165292	0.622	0.516	2.89636e-06	3.09633e-10
NUP58	1.29828e-10	0.193583	0.291	0.22	2.90334e-06	3.10288e-10
GMDS-DT	1.30213e-10	0.173708	0.354	0.276	2.91196e-06	3.11118e-10
DRG2	1.32572e-10	0.15627	0.239	0.174	2.9647e-06	3.1666e-10
VIPAS39	1.34602e-10	0.249608	0.12	0.079	3.01012e-06	3.21416e-10
GBP3	1.37776e-10	0.166125	0.244	0.179	3.08109e-06	3.28898e-10
RWDD4	1.38926e-10	0.156351	0.24	0.176	3.1068e-06	3.31546e-10
BAG6	1.39241e-10	0.131643	0.303	0.227	3.11385e-06	3.322e-10
MED29	1.39623e-10	0.204671	0.229	0.167	3.1224e-06	3.33014e-10
CSE1L	1.41568e-10	0.12165	0.211	0.151	3.16589e-06	3.37554e-10
RBM15	1.44416e-10	0.165259	0.153	0.105	3.22957e-06	3.44242e-10
HYOU1	1.48254e-10	0.226205	0.143	0.097	3.31541e-06	3.53288e-10
MICALL1	1.49137e-10	0.340603	0.117	0.077	3.33515e-06	3.55288e-10
SENP5	1.50298e-10	0.139447	0.272	0.203	3.36111e-06	3.57948e-10
IPO9	1.51134e-10	0.144018	0.208	0.15	3.37982e-06	3.59835e-10
ARHGAP21	1.53299e-10	0.118279	0.101	0.064	3.42823e-06	3.64883e-10
ATF6B	1.55397e-10	0.174271	0.413	0.324	3.47514e-06	3.69767e-10
GABPB1-AS1	1.58695e-10	-0.446128	0.334	0.374	3.54889e-06	3.77504e-10
ARMC6	1.59251e-10	0.237814	0.145	0.099	3.56132e-06	3.78715e-10
MIR181A1HG	1.61547e-10	-0.819779	0.088	0.129	3.61268e-06	3.84065e-10
TRAV17	1.62429e-10	0.704011	0.1	0.065	3.6324e-06	3.86048e-10
TVP23C	1.63774e-10	0.411455	0.124	0.083	3.66247e-06	3.8913e-10
CROT	1.64605e-10	0.248837	0.11	0.071	3.68107e-06	3.90991e-10
VPS4B	1.66383e-10	0.118978	0.45	0.353	3.72081e-06	3.95075e-10
DEF8	1.66422e-10	0.267004	0.112	0.073	3.72169e-06	3.95075e-10
THRAP3	1.68971e-10	0.172753	0.66	0.576	3.77871e-06	4.01011e-10
PCAT1	1.70141e-10	-0.445741	0.206	0.26	3.80486e-06	4.03669e-10
ULK4	1.73286e-10	0.238389	0.171	0.121	3.87519e-06	4.1101e-10
MAPK6	1.74244e-10	0.195264	0.185	0.131	3.89661e-06	4.13161e-10
NRF1	1.74977e-10	0.169125	0.286	0.216	3.91302e-06	4.1478e-10
AMDHD2	1.7547e-10	0.272632	0.119	0.078	3.92402e-06	4.15825e-10
KCMF1	1.78004e-10	0.185413	0.37	0.287	3.98069e-06	4.21708e-10
SDHAF2	1.79261e-10	0.183034	0.509	0.412	4.00882e-06	4.24563e-10
ZNF44	1.80702e-10	-0.719851	0.165	0.209	4.04104e-06	4.27851e-10
CAAP1	1.81193e-10	0.10505	0.262	0.193	4.05201e-06	4.28888e-10
MAP3K2	1.82333e-10	0.177366	0.417	0.329	4.07751e-06	4.31461e-10
RTTN	1.88632e-10	0.191477	0.135	0.09	4.21838e-06	4.46237e-10
CRTC3	1.92365e-10	-0.47139	0.284	0.327	4.30187e-06	4.54936e-10
OARD1	1.92542e-10	0.175854	0.33	0.253	4.30581e-06	4.55221e-10
MAPKAPK3	1.93298e-10	0.189111	0.197	0.142	4.32272e-06	4.56875e-10
NEDD1	1.95889e-10	0.181271	0.227	0.166	4.38066e-06	4.62864e-10
AURKAIP1	1.98302e-10	0.184193	0.607	0.51	4.43462e-06	4.6843e-10
SYNE3	2.00255e-10	0.295606	0.105	0.068	4.4783e-06	4.72906e-10
ZCCHC10	2.03136e-10	0.148086	0.238	0.174	4.54272e-06	4.7957e-10
ING3	2.04153e-10	0.123647	0.217	0.157	4.56547e-06	4.81832e-10
DNAAF2	2.07482e-10	0.226468	0.266	0.202	4.63992e-06	4.89546e-10
SETD5	2.08993e-10	0.187572	0.431	0.345	4.67371e-06	4.92969e-10
UBL4A	2.10007e-10	0.1649	0.203	0.146	4.69639e-06	4.95217e-10
ADPRM	2.10524e-10	-0.853136	0.146	0.188	4.70795e-06	4.96292e-10
TRAF2	2.10629e-10	0.0671835	0.13	0.086	4.71029e-06	4.96395e-10
ABHD12	2.10852e-10	0.214087	0.179	0.127	4.71529e-06	4.96769e-10
INIP	2.1091e-10	0.16545	0.178	0.125	4.71658e-06	4.96769e-10
MHENCR	2.12455e-10	-0.462273	0.285	0.332	4.75114e-06	5.00264e-10
MFSD11	2.17739e-10	0.113605	0.287	0.213	4.86929e-06	5.12557e-10
IMPDH1	2.18275e-10	0.263034	0.162	0.113	4.88129e-06	5.1367e-10
AC004687.1	2.23313e-10	0.199437	0.541	0.45	4.99394e-06	5.25373e-10
DCP1B	2.23384e-10	0.319502	0.162	0.114	4.99553e-06	5.25388e-10
ANAPC4	2.24387e-10	0.203808	0.201	0.145	5.01796e-06	5.27594e-10
ITPR1	2.2614e-10	0.204674	0.27	0.205	5.05716e-06	5.31563e-10
DHDDS	2.27412e-10	0.432176	0.113	0.074	5.08562e-06	5.34399e-10
GTF2I	2.28301e-10	0.177511	0.467	0.375	5.10549e-06	5.36332e-10
PSMD11	2.28453e-10	0.159905	0.381	0.298	5.1089e-06	5.36535e-10
CDADC1	2.28611e-10	0.257306	0.123	0.081	5.11242e-06	5.36749e-10
TIMMDC1	2.29588e-10	0.162643	0.342	0.263	5.13427e-06	5.38888e-10
KYAT3	2.29983e-10	0.146315	0.275	0.205	5.1431e-06	5.39659e-10
SFR1	2.30671e-10	0.201696	0.11	0.071	5.15849e-06	5.41117e-10
IFT27	2.32397e-10	0.174299	0.148	0.101	5.19708e-06	5.45009e-10
TNRC18	2.35804e-10	0.292324	0.134	0.09	5.27329e-06	5.5284e-10
PDCD7	2.37811e-10	0.142171	0.364	0.282	5.31816e-06	5.57383e-10
TRIM41	2.40227e-10	0.306404	0.118	0.078	5.37219e-06	5.62884e-10
DAXX	2.50564e-10	0.147471	0.438	0.346	5.60336e-06	5.86936e-10
CENPX	2.56058e-10	0.237461	0.318	0.247	5.72622e-06	5.99632e-10
CAPN12	2.60869e-10	0.343785	0.11	0.073	5.83382e-06	6.10724e-10
SDF2L1	2.61091e-10	0.176523	0.38	0.299	5.83878e-06	6.11067e-10
TBC1D25	2.62239e-10	0.320422	0.15	0.104	5.86445e-06	6.13577e-10
OFD1	2.62655e-10	0.202711	0.448	0.359	5.87374e-06	6.14373e-10
SLC25A12	2.64952e-10	0.119937	0.242	0.177	5.92513e-06	6.19569e-10
PAOX	2.67047e-10	0.416959	0.122	0.082	5.97198e-06	6.24288e-10
RAB33A	2.69946e-10	0.137922	0.271	0.204	6.03681e-06	6.30884e-10
USP37	2.73456e-10	0.188879	0.161	0.112	6.1153e-06	6.38903e-10
COPS6	2.75468e-10	0.173226	0.442	0.351	6.1603e-06	6.43419e-10
FBXO45	2.78987e-10	0.296771	0.109	0.071	6.23899e-06	6.51451e-10
BRWD3	2.81197e-10	0.305906	0.222	0.166	6.28841e-06	6.56422e-10
CD6	2.83949e-10	0.211879	0.665	0.583	6.34994e-06	6.62656e-10
ACADM	2.90225e-10	0.170362	0.335	0.259	6.49031e-06	6.76957e-10
TMEM9B	2.90299e-10	0.193787	0.396	0.314	6.49196e-06	6.76957e-10
RASSF3	2.90362e-10	-0.564146	0.249	0.291	6.49336e-06	6.76957e-10
BIRC6	2.9041e-10	0.174432	0.588	0.5	6.49444e-06	6.76957e-10
TMEM30A	2.91258e-10	0.144892	0.334	0.256	6.51341e-06	6.7874e-10
ABL1	2.92256e-10	0.288609	0.142	0.097	6.53571e-06	6.80869e-10
POLR2L	2.93458e-10	0.206195	0.691	0.62	6.5626e-06	6.83474e-10
C1RL	2.93703e-10	0.422865	0.107	0.07	6.56808e-06	6.83849e-10
BMERB1	2.97417e-10	0.290673	0.136	0.093	6.65113e-06	6.92297e-10
TAF4B	3.02295e-10	-0.804184	0.094	0.136	6.76022e-06	7.0345e-10
TUBA1B	3.0312e-10	1.44671	0.64	0.631	6.77867e-06	7.05168e-10
MT-ATP6	3.03745e-10	-0.107846	0.983	0.978	6.79266e-06	7.06421e-10
BMI1	3.11282e-10	0.233704	0.243	0.181	6.9612e-06	7.23687e-10
NEMP1	3.11348e-10	0.162747	0.101	0.064	6.96267e-06	7.23687e-10
AP1S2	3.13446e-10	0.142855	0.383	0.299	7.00958e-06	7.28355e-10
SCYL2	3.16982e-10	0.2392	0.23	0.17	7.08866e-06	7.36362e-10
KLHL18	3.2247e-10	0.297831	0.121	0.081	7.21141e-06	7.48898e-10
NDUFA10	3.23e-10	0.168663	0.442	0.349	7.22324e-06	7.49913e-10
SP4	3.26141e-10	0.219748	0.253	0.19	7.29349e-06	7.56872e-10
PPM1A	3.26183e-10	0.153862	0.253	0.188	7.29443e-06	7.56872e-10
MED23	3.30532e-10	0.143243	0.252	0.187	7.39168e-06	7.66743e-10
CDYL	3.36465e-10	0.0976632	0.251	0.184	7.52436e-06	7.80283e-10
TMBIM4	3.50207e-10	0.185806	0.711	0.624	7.83168e-06	8.11921e-10
WBP4	3.52637e-10	0.139839	0.217	0.158	7.88602e-06	8.17321e-10
ZNF85	3.57699e-10	0.132274	0.116	0.076	7.99923e-06	8.28818e-10
HEATR6	3.66862e-10	0.267776	0.121	0.08	8.20413e-06	8.49805e-10
VPS50	3.70608e-10	0.170918	0.23	0.169	8.28791e-06	8.58239e-10
FAF1	3.72505e-10	0.24555	0.49	0.407	8.33034e-06	8.62387e-10
NME1	3.76094e-10	0.249493	0.252	0.19	8.41058e-06	8.70446e-10
PHF6	3.76219e-10	0.0927194	0.215	0.156	8.41338e-06	8.70488e-10
CEP68	3.76577e-10	-0.635589	0.16	0.205	8.4214e-06	8.7107e-10
RAD54L2	3.85317e-10	0.382076	0.108	0.071	8.61684e-06	8.91031e-10
AL162253.2	3.87016e-10	-0.920162	0.093	0.133	8.65484e-06	8.94706e-10
TSTD3	3.90025e-10	0.296254	0.14	0.096	8.72213e-06	9.01406e-10
ABCB8	3.90854e-10	0.175223	0.121	0.079	8.74067e-06	9.0297e-10
PPP1R2	3.90924e-10	-0.24402	0.65	0.65	8.74224e-06	9.0297e-10
SUGP2	3.96183e-10	0.195133	0.194	0.14	8.85985e-06	9.14858e-10
MRPS28	3.96546e-10	0.144453	0.251	0.186	8.86795e-06	9.15435e-10
CASP2	3.98223e-10	0.0774317	0.22	0.16	8.90545e-06	9.19045e-10
IL17RA	3.99263e-10	-0.631272	0.234	0.275	8.92872e-06	9.21184e-10
ORAI3	3.99398e-10	0.250212	0.209	0.154	8.93174e-06	9.21234e-10
TESK1	4.01163e-10	0.337473	0.118	0.078	8.97121e-06	9.25043e-10
CYB561A3	4.04101e-10	0.110043	0.202	0.145	9.0369e-06	9.31552e-10
STAU1	4.05896e-10	0.161773	0.433	0.343	9.07704e-06	9.35425e-10
SEPSECS	4.11187e-10	0.264899	0.108	0.07	9.19537e-06	9.4735e-10
VAMP1	4.18082e-10	0.276151	0.13	0.088	9.34956e-06	9.62962e-10
QDPR	4.18505e-10	0.151082	0.172	0.121	9.35903e-06	9.63664e-10
PGP	4.19018e-10	0.156706	0.324	0.248	9.3705e-06	9.64572e-10
AHRR	4.2e-10	0.325213	0.115	0.076	9.39245e-06	9.66558e-10
P4HTM	4.26036e-10	0.259197	0.25	0.19	9.52744e-06	9.80172e-10
EPN1	4.289e-10	0.187931	0.259	0.194	9.5915e-06	9.86483e-10
CARD19	4.40688e-10	0.18505	0.295	0.225	9.8551e-06	1.01314e-09
FRS2	4.4074e-10	0.23069	0.174	0.124	9.85626e-06	1.01314e-09
TMEM101	4.42267e-10	0.166003	0.244	0.182	9.89042e-06	1.01636e-09
TTN	4.43707e-10	-0.51689	0.153	0.202	9.92261e-06	1.01938e-09
POLR2J3	4.49133e-10	0.169814	0.322	0.247	1.0044e-05	1.03156e-09
C1orf35	4.5377e-10	0.186892	0.237	0.176	1.01477e-05	1.04191e-09
SPG11	4.55523e-10	0.18834	0.349	0.272	1.01869e-05	1.04564e-09
AP5S1	4.56288e-10	0.346242	0.104	0.067	1.0204e-05	1.0471e-09
LINC01138	4.61024e-10	0.210072	0.528	0.433	1.03099e-05	1.05767e-09
CRNKL1	4.66574e-10	0.212092	0.222	0.163	1.0434e-05	1.0701e-09
PRRC2A	4.70661e-10	0.137253	0.353	0.273	1.05254e-05	1.07917e-09
EXOC1	4.72352e-10	0.134116	0.292	0.222	1.05632e-05	1.08247e-09
CDK12	4.72364e-10	0.132725	0.336	0.259	1.05635e-05	1.08247e-09
MAPK1IP1L	4.72708e-10	0.142738	0.456	0.363	1.05712e-05	1.08295e-09
INTS2	4.85877e-10	0.31143	0.104	0.067	1.08657e-05	1.11281e-09
NRDE2	4.92386e-10	0.20675	0.13	0.088	1.10112e-05	1.1274e-09
WASHC1	4.95638e-10	0.192532	0.455	0.365	1.1084e-05	1.13452e-09
TCTN3	5.04353e-10	0.26264	0.217	0.161	1.12789e-05	1.15415e-09
RAD23B	5.0722e-10	0.193959	0.486	0.393	1.1343e-05	1.16038e-09
NUP62	5.11364e-10	0.152087	0.23	0.169	1.14356e-05	1.16953e-09
ARID2	5.12489e-10	0.12449	0.383	0.301	1.14608e-05	1.17178e-09
IFT52	5.14925e-10	0.204944	0.173	0.123	1.15153e-05	1.17701e-09
BMPR2	5.24559e-10	0.225602	0.256	0.193	1.17307e-05	1.1987e-09
SHMT2	5.33372e-10	0.151678	0.339	0.263	1.19278e-05	1.21849e-09
MRPL58	5.35275e-10	0.095972	0.279	0.208	1.19704e-05	1.22222e-09
TXLNA	5.35304e-10	0.222172	0.143	0.099	1.1971e-05	1.22222e-09
ZNF738	5.39107e-10	0.175913	0.107	0.07	1.20561e-05	1.23056e-09
PDHA1	5.39511e-10	0.145036	0.247	0.184	1.20651e-05	1.23113e-09
KDM3B	5.4016e-10	0.163519	0.314	0.243	1.20796e-05	1.23227e-09
ERCC3	5.42118e-10	0.188705	0.264	0.2	1.21234e-05	1.23639e-09
FAM122B	5.45913e-10	0.157934	0.191	0.137	1.22083e-05	1.24469e-09
TMEM199	5.49648e-10	0.135959	0.228	0.167	1.22918e-05	1.25286e-09
BECN1	5.52488e-10	0.160953	0.392	0.306	1.23553e-05	1.25898e-09
PCK2	5.53242e-10	0.176278	0.126	0.084	1.23722e-05	1.26034e-09
STIM1	5.56046e-10	0.148079	0.428	0.342	1.24349e-05	1.26638e-09
RNF19B	5.58958e-10	0.252536	0.108	0.07	1.25e-05	1.27265e-09
SPTAN1	5.63514e-10	0.209179	0.548	0.456	1.26019e-05	1.28267e-09
ARL8B	5.66274e-10	0.115212	0.345	0.264	1.26636e-05	1.28859e-09
RBBP5	5.6767e-10	0.199494	0.199	0.144	1.26948e-05	1.2914e-09
IMPA1	5.69499e-10	0.270029	0.216	0.16	1.27357e-05	1.2952e-09
AC092683.1	5.70078e-10	0.441697	0.1	0.065	1.27487e-05	1.29615e-09
ZBTB43	5.70739e-10	0.169105	0.149	0.103	1.27634e-05	1.29729e-09
PSMD10	5.71725e-10	0.217107	0.191	0.138	1.27855e-05	1.29917e-09
ZMYND8	5.75369e-10	0.168776	0.27	0.204	1.2867e-05	1.30709e-09
GRIPAP1	5.9805e-10	0.127064	0.225	0.166	1.33742e-05	1.35823e-09
LTBP3	5.99151e-10	-0.785058	0.143	0.186	1.33988e-05	1.36035e-09
UBLCP1	6.11376e-10	0.1433	0.373	0.291	1.36722e-05	1.38772e-09
NRDC	6.24825e-10	0.155429	0.478	0.389	1.3973e-05	1.41785e-09
NSUN3	6.29715e-10	0.153803	0.18	0.128	1.40823e-05	1.42855e-09
TMEM18	6.35285e-10	0.150858	0.369	0.288	1.42069e-05	1.44078e-09
SLC2A4RG	6.36688e-10	0.19454	0.412	0.328	1.42383e-05	1.4434e-09
ARSA	6.36793e-10	0.218923	0.217	0.16	1.42406e-05	1.4434e-09
BRD3	6.37352e-10	0.199523	0.204	0.149	1.42531e-05	1.44426e-09
ZNF236-DT	6.41002e-10	0.395365	0.102	0.066	1.43347e-05	1.45213e-09
FRMD8	6.43933e-10	0.134224	0.189	0.135	1.44003e-05	1.45833e-09
MED4	6.44098e-10	0.150665	0.427	0.337	1.4404e-05	1.45833e-09
CTPS1	6.45855e-10	0.133064	0.121	0.081	1.44432e-05	1.4619e-09
PATL1	6.56419e-10	0.129354	0.207	0.15	1.46795e-05	1.4854e-09
ZMAT2	6.6736e-10	0.166946	0.498	0.404	1.49242e-05	1.50973e-09
MCPH1	6.72148e-10	0.131234	0.315	0.241	1.50312e-05	1.52014e-09
KLRK1	6.83132e-10	0.127583	0.92	0.885	1.52769e-05	1.54455e-09
GSTK1	6.83912e-10	0.136733	0.862	0.832	1.52943e-05	1.54589e-09
CYC1	6.91582e-10	0.148498	0.467	0.377	1.54659e-05	1.56279e-09
WASL	6.96969e-10	0.1727	0.183	0.131	1.55863e-05	1.57452e-09
KIF2A	7.0758e-10	-0.217383	0.724	0.732	1.58236e-05	1.59805e-09
MICU1	7.14843e-10	0.185317	0.214	0.157	1.5986e-05	1.61401e-09
PRKD2	7.19287e-10	0.164858	0.263	0.199	1.60854e-05	1.62359e-09
ETAA1	7.34272e-10	0.303056	0.106	0.07	1.64205e-05	1.65695e-09
C19orf48	7.38618e-10	0.104929	0.187	0.134	1.65177e-05	1.6663e-09
CARM1	7.42515e-10	0.277071	0.149	0.104	1.66049e-05	1.67463e-09
PHKG2	7.49182e-10	0.192185	0.261	0.196	1.6754e-05	1.68919e-09
RAD18	7.52699e-10	0.164181	0.108	0.07	1.68326e-05	1.69665e-09
NCOA4	7.67974e-10	0.1125	0.419	0.327	1.71742e-05	1.7306e-09
PSPC1	7.78184e-10	0.134677	0.338	0.259	1.74025e-05	1.75312e-09
SCFD1	7.94126e-10	0.12745	0.346	0.269	1.7759e-05	1.78855e-09
KIAA0232	8.06423e-10	0.204241	0.229	0.171	1.8034e-05	1.81574e-09
JPT2	8.09151e-10	0.16202	0.121	0.081	1.8095e-05	1.82137e-09
SLC8B1	8.09783e-10	-0.899592	0.093	0.132	1.81092e-05	1.82229e-09
COPG2	8.1535e-10	0.297349	0.133	0.091	1.82337e-05	1.83431e-09
RSRC1	8.25005e-10	0.193461	0.377	0.301	1.84496e-05	1.85552e-09
WDR37	8.25618e-10	0.261454	0.234	0.175	1.84633e-05	1.85638e-09
SIKE1	8.28614e-10	0.114282	0.239	0.177	1.85303e-05	1.8626e-09
PRKCE	8.35712e-10	0.354788	0.126	0.086	1.8689e-05	1.87804e-09
EBNA1BP2	8.40229e-10	0.234856	0.204	0.149	1.879e-05	1.88767e-09
SEL1L	8.62427e-10	0.154949	0.264	0.198	1.92865e-05	1.937e-09
TRAV12-2	8.64667e-10	0.795234	0.117	0.082	1.93366e-05	1.9415e-09
NDUFS7	8.85586e-10	0.164976	0.559	0.47	1.98044e-05	1.98792e-09
SMAD5	8.93709e-10	0.338863	0.108	0.071	1.9986e-05	2.0056e-09
GBE1	8.98543e-10	0.194955	0.114	0.075	2.00941e-05	2.01589e-09
TRAF6	9.15396e-10	0.234988	0.177	0.127	2.0471e-05	2.05313e-09
GNPDA1	9.21467e-10	-0.534058	0.186	0.233	2.06068e-05	2.06618e-09
RPGR	9.24564e-10	0.209579	0.129	0.088	2.0676e-05	2.07255e-09
SLC27A4	9.35882e-10	0.439608	0.101	0.066	2.09291e-05	2.09735e-09
TRRAP	9.36552e-10	0.115512	0.267	0.2	2.09441e-05	2.09827e-09
DEDD2	9.48098e-10	0.21734	0.274	0.21	2.12023e-05	2.12353e-09
ZFYVE19	9.48349e-10	0.343962	0.114	0.076	2.12079e-05	2.12353e-09
ATP5PF	9.52956e-10	0.158497	0.717	0.666	2.1311e-05	2.13326e-09
HLA-F-AS1	9.61207e-10	0.429768	0.11	0.074	2.14955e-05	2.15114e-09
ZNF236	9.66183e-10	0.253218	0.179	0.129	2.16068e-05	2.16168e-09
DHX16	9.99804e-10	0.241129	0.182	0.132	2.23586e-05	2.23628e-09
AQR	1.01334e-09	0.167532	0.286	0.218	2.26613e-05	2.26593e-09
DDX52	1.01594e-09	0.174585	0.196	0.143	2.27195e-05	2.27113e-09
NUDT22	1.02015e-09	0.172142	0.384	0.302	2.28136e-05	2.27991e-09
INVS	1.03635e-09	0.199257	0.283	0.218	2.31759e-05	2.31548e-09
MRFAP1	1.05438e-09	0.14154	0.506	0.41	2.35792e-05	2.35512e-09
SEC24A	1.05959e-09	0.238989	0.123	0.083	2.36956e-05	2.36609e-09
THUMPD2	1.06866e-09	0.225119	0.189	0.137	2.38984e-05	2.38569e-09
ZNF66	1.07363e-09	0.212981	0.149	0.104	2.40097e-05	2.39614e-09
SNRPN	1.08672e-09	-0.359812	0.332	0.375	2.43024e-05	2.42469e-09
CREBRF	1.08775e-09	-0.372135	0.393	0.426	2.43253e-05	2.4263e-09
DERL1	1.10467e-09	0.206802	0.368	0.288	2.47038e-05	2.46338e-09
SCLY	1.10627e-09	0.179914	0.195	0.142	2.47396e-05	2.46628e-09
USP4	1.10724e-09	0.120078	0.331	0.253	2.47613e-05	2.46776e-09
UBAP1	1.10998e-09	0.160448	0.291	0.222	2.48225e-05	2.47318e-09
IQCB1	1.11386e-09	0.14754	0.289	0.221	2.49092e-05	2.48115e-09
RBM14	1.12966e-09	0.136869	0.24	0.177	2.52625e-05	2.51564e-09
KIAA2026	1.13138e-09	0.187904	0.377	0.302	2.53011e-05	2.51879e-09
EXOC3	1.14383e-09	0.203044	0.216	0.161	2.55795e-05	2.54582e-09
OSBPL8	1.14962e-09	0.158978	0.591	0.504	2.57089e-05	2.55799e-09
ATP6V1E1	1.18499e-09	0.123424	0.328	0.251	2.64999e-05	2.63597e-09
TRAPPC11	1.20067e-09	0.219048	0.197	0.144	2.68506e-05	2.67012e-09
TP53RK	1.22162e-09	0.314723	0.17	0.122	2.73191e-05	2.71598e-09
CHP1	1.22342e-09	0.192358	0.147	0.102	2.73593e-05	2.71923e-09
LRRC28	1.24823e-09	0.223774	0.193	0.141	2.79142e-05	2.77288e-09
NPLOC4	1.24824e-09	0.151355	0.235	0.174	2.79144e-05	2.77288e-09
PRCC	1.2568e-09	0.118856	0.247	0.184	2.81057e-05	2.79112e-09
FAM104B	1.28862e-09	0.272267	0.102	0.066	2.88174e-05	2.86102e-09
ZC3H4	1.30992e-09	0.171622	0.149	0.103	2.92937e-05	2.90751e-09
MDH2	1.3278e-09	0.174368	0.636	0.555	2.96937e-05	2.94641e-09
ZNF672	1.32849e-09	0.245692	0.124	0.084	2.9709e-05	2.94712e-09
ENG	1.34678e-09	0.434636	0.107	0.071	3.0118e-05	2.98688e-09
DYNC1LI2	1.34861e-09	0.229534	0.231	0.172	3.01589e-05	2.99012e-09
FAM118B	1.35007e-09	0.337669	0.113	0.075	3.01916e-05	2.99254e-09
DHRS7B	1.35647e-09	0.183483	0.13	0.088	3.03348e-05	3.00592e-09
KANSL1	1.36337e-09	0.174742	0.564	0.472	3.0489e-05	3.02038e-09
DNAJB12	1.36421e-09	0.199606	0.203	0.148	3.05079e-05	3.02143e-09
AC010642.2	1.36504e-09	0.260911	0.166	0.118	3.05264e-05	3.02243e-09
PDCD5	1.37947e-09	0.165452	0.541	0.454	3.08491e-05	3.05355e-09
L3MBTL2	1.38899e-09	0.254024	0.164	0.116	3.10621e-05	3.07379e-09
SPAG7	1.42073e-09	0.176659	0.443	0.354	3.17718e-05	3.14316e-09
SLC39A7	1.43445e-09	0.211965	0.238	0.178	3.20787e-05	3.17267e-09
LYRM1	1.44626e-09	0.149304	0.232	0.173	3.23426e-05	3.1979e-09
SYNC	1.45339e-09	0.159528	0.252	0.19	3.25022e-05	3.21281e-09
FTH1	1.46374e-09	0.0590812	0.989	0.984	3.27337e-05	3.23481e-09
MBD4	1.46564e-09	0.141834	0.377	0.297	3.27761e-05	3.23812e-09
ZC3HC1	1.47594e-09	0.20969	0.13	0.088	3.30064e-05	3.25998e-09
FUT11	1.4816e-09	0.388601	0.133	0.093	3.3133e-05	3.2716e-09
ZNF496	1.51085e-09	-0.987514	0.073	0.11	3.37871e-05	3.33528e-09
CDC73	1.51316e-09	0.128249	0.416	0.332	3.38387e-05	3.33947e-09
NUBP1	1.55923e-09	0.0751182	0.179	0.127	3.4869e-05	3.4402e-09
BTN2A1	1.59071e-09	0.199924	0.203	0.149	3.5573e-05	3.50871e-09
ASCC1	1.59263e-09	0.119661	0.18	0.129	3.56161e-05	3.51201e-09
MTX1	1.60282e-09	0.12808	0.236	0.174	3.58439e-05	3.53351e-09
MANEA	1.61785e-09	0.29604	0.12	0.081	3.618e-05	3.56568e-09
MYDGF	1.62439e-09	0.128645	0.411	0.326	3.63263e-05	3.57912e-09
PAK1	1.6387e-09	0.303024	0.128	0.087	3.66463e-05	3.60967e-09
HNRNPK	1.66606e-09	0.111931	0.864	0.835	3.72581e-05	3.66894e-09
SUMF1	1.6789e-09	0.220262	0.255	0.194	3.75451e-05	3.69621e-09
APBA3	1.69373e-09	0.221971	0.216	0.161	3.78768e-05	3.72785e-09
DLD	1.71965e-09	0.170548	0.268	0.203	3.84566e-05	3.78389e-09
LRRC8A	1.72449e-09	0.257723	0.114	0.076	3.85647e-05	3.7935e-09
HNRNPD	1.72688e-09	0.187183	0.741	0.709	3.86183e-05	3.79774e-09
ARL4A	1.75068e-09	0.0509397	0.193	0.139	3.91504e-05	3.84903e-09
TMEM135	1.7552e-09	0.269904	0.17	0.123	3.92516e-05	3.85793e-09
STXBP3	1.7686e-09	0.208545	0.267	0.204	3.95512e-05	3.88633e-09
STRN3	1.79521e-09	0.201141	0.232	0.174	4.01462e-05	3.94373e-09
SNRNP200	1.80026e-09	0.189547	0.434	0.351	4.02592e-05	3.95375e-09
PRPSAP1	1.86413e-09	0.140965	0.291	0.224	4.16874e-05	4.09292e-09
KCTD20	1.96622e-09	0.0868852	0.258	0.193	4.39705e-05	4.3159e-09
2025-03-02	1.96913e-09	0.154299	0.258	0.196	4.40357e-05	4.32113e-09
SEC22B	1.97151e-09	0.141762	0.368	0.289	4.40889e-05	4.32518e-09
FLOT2	1.97222e-09	0.18661	0.503	0.41	4.41047e-05	4.32557e-09
MED24	1.99351e-09	0.22503	0.148	0.104	4.45809e-05	4.3711e-09
STIP1	1.99992e-09	0.138082	0.35	0.274	4.47242e-05	4.38396e-09
MYSM1	2.00849e-09	0.191998	0.24	0.181	4.49159e-05	4.40156e-09
MCMBP	2.01401e-09	0.0417238	0.233	0.171	4.50394e-05	4.41248e-09
SCO2	2.01769e-09	0.178519	0.197	0.144	4.51217e-05	4.41935e-09
TXNRD2	2.03166e-09	0.314836	0.125	0.085	4.5434e-05	4.44873e-09
CCDC137	2.08912e-09	0.170954	0.245	0.185	4.67189e-05	4.57332e-09
SACM1L	2.16217e-09	0.167699	0.333	0.261	4.83527e-05	4.73198e-09
SNHG3	2.16285e-09	-0.502535	0.268	0.309	4.83678e-05	4.73218e-09
TMEM106B	2.1693e-09	-0.460499	0.324	0.357	4.85121e-05	4.74502e-09
FAM174A	2.18814e-09	0.287619	0.106	0.07	4.89334e-05	4.78494e-09
MRPS12	2.20396e-09	0.149403	0.38	0.298	4.92872e-05	4.81824e-09
SCCPDH	2.22279e-09	0.174942	0.18	0.13	4.97083e-05	4.8581e-09
TXN2	2.27887e-09	0.133064	0.444	0.353	5.09624e-05	4.97933e-09
ANKMY2	2.29684e-09	0.15499	0.122	0.082	5.13642e-05	5.01723e-09
C5orf22	2.31213e-09	0.123736	0.147	0.102	5.17062e-05	5.04928e-09
TRAPPC13	2.31386e-09	0.308537	0.135	0.094	5.17448e-05	5.05169e-09
SGPP1	2.32012e-09	0.135662	0.18	0.129	5.18849e-05	5.06401e-09
NOL10	2.32774e-09	0.227199	0.179	0.13	5.20552e-05	5.07926e-09
INPPL1	2.32902e-09	0.234742	0.124	0.085	5.20838e-05	5.0807e-09
MTOR	2.33251e-09	0.246159	0.164	0.118	5.21619e-05	5.08695e-09
ITSN2	2.34334e-09	0.174177	0.583	0.489	5.24041e-05	5.1092e-09
BOLA2	2.36056e-09	0.287565	0.131	0.09	5.27892e-05	5.14536e-09
ZCCHC8	2.36273e-09	0.17266	0.244	0.184	5.28377e-05	5.14871e-09
MAGT1	2.36689e-09	0.172028	0.224	0.168	5.29307e-05	5.15639e-09
OS9	2.37423e-09	0.140776	0.414	0.33	5.3095e-05	5.171e-09
SNX4	2.39673e-09	0.108428	0.223	0.164	5.3598e-05	5.2186e-09
RAB1A	2.40198e-09	0.13648	0.348	0.27	5.37155e-05	5.22864e-09
RALB	2.43184e-09	0.16335	0.118	0.079	5.43832e-05	5.29222e-09
HAUS6	2.44146e-09	0.147978	0.171	0.122	5.45984e-05	5.31173e-09
CUEDC2	2.46932e-09	0.184991	0.393	0.312	5.52215e-05	5.37091e-09
STX12	2.47308e-09	0.107214	0.247	0.185	5.53056e-05	5.37765e-09
INTS9	2.51698e-09	0.20961	0.188	0.138	5.62873e-05	5.47164e-09
GSDMD	2.51816e-09	0.144216	0.453	0.361	5.63135e-05	5.47273e-09
BTBD1	2.57849e-09	0.148401	0.322	0.25	5.76628e-05	5.60236e-09
HIVEP1	2.59903e-09	0.177131	0.208	0.154	5.81222e-05	5.64548e-09
PDIA3	2.61402e-09	0.178887	0.766	0.697	5.84574e-05	5.67652e-09
TNKS	2.61891e-09	0.165371	0.29	0.224	5.85666e-05	5.68561e-09
MCRS1	2.66887e-09	0.163633	0.364	0.286	5.9684e-05	5.79253e-09
CWC15	2.70068e-09	0.148599	0.427	0.342	6.03954e-05	5.86001e-09
ALKBH6	2.70583e-09	0.157892	0.203	0.149	6.05104e-05	5.86961e-09
EDEM2	2.70984e-09	0.19362	0.189	0.138	6.06001e-05	5.87674e-09
SNRNP40	2.71538e-09	0.153461	0.436	0.353	6.0724e-05	5.88718e-09
CHORDC1	2.73298e-09	0.169032	0.341	0.267	6.11176e-05	5.92299e-09
DHRS4	2.73335e-09	0.155186	0.269	0.206	6.11259e-05	5.92299e-09
CARNMT1	2.75479e-09	0.283956	0.19	0.139	6.16053e-05	5.96785e-09
GABPA	2.76425e-09	0.159386	0.204	0.15	6.18169e-05	5.98675e-09
CPSF1	2.79941e-09	0.181103	0.196	0.143	6.26033e-05	6.0613e-09
ZZEF1	2.8667e-09	0.210848	0.287	0.223	6.41081e-05	6.20534e-09
ZNF611	2.89236e-09	0.17065	0.27	0.205	6.46819e-05	6.25921e-09
MAEA	2.90657e-09	0.122169	0.274	0.208	6.49995e-05	6.28827e-09
GFM2	2.96065e-09	0.182326	0.139	0.097	6.62091e-05	6.40358e-09
CHFR	2.96712e-09	0.132119	0.258	0.195	6.63538e-05	6.41587e-09
BIN3	2.97698e-09	0.112992	0.183	0.132	6.65743e-05	6.43548e-09
IFITM3	2.98356e-09	-0.624871	0.238	0.277	6.67214e-05	6.44799e-09
SUCO	3.00002e-09	0.0738177	0.29	0.22	6.70895e-05	6.48183e-09
INTS1	3.00829e-09	0.322115	0.125	0.086	6.72743e-05	6.49797e-09
TBC1D1	3.01748e-09	0.132366	0.423	0.339	6.74799e-05	6.51609e-09
SLX4IP	3.10498e-09	0.271346	0.137	0.095	6.94367e-05	6.70326e-09
POLDIP2	3.10645e-09	0.110525	0.283	0.214	6.94696e-05	6.70466e-09
BTBD7	3.12873e-09	0.20487	0.225	0.169	6.99677e-05	6.75094e-09
MGMT	3.13098e-09	0.122471	0.377	0.296	7.00181e-05	6.75401e-09
AVL9	3.1355e-09	0.199744	0.268	0.205	7.01193e-05	6.76197e-09
PSMF1	3.14688e-09	0.14062	0.513	0.415	7.03736e-05	6.7847e-09
BBS4	3.17131e-09	0.259905	0.121	0.083	7.09201e-05	6.83557e-09
GDI1	3.18644e-09	0.170837	0.362	0.286	7.12583e-05	6.86635e-09
ANP32A	3.20898e-09	0.187781	0.596	0.519	7.17624e-05	6.91309e-09
LPCAT3	3.2809e-09	0.185968	0.172	0.124	7.33708e-05	7.06615e-09
MT-ND6	3.30795e-09	0.17323	0.702	0.624	7.39758e-05	7.12253e-09
ACAT2	3.32821e-09	0.121037	0.279	0.212	7.44288e-05	7.16425e-09
PRR13	3.33034e-09	0.135423	0.802	0.738	7.44763e-05	7.16692e-09
COPG1	3.34046e-09	0.111601	0.278	0.211	7.47026e-05	7.1868e-09
NAPG	3.35359e-09	0.147799	0.18	0.13	7.49963e-05	7.21315e-09
MRPS16	3.36511e-09	0.104481	0.346	0.27	7.5254e-05	7.23602e-09
SAP130	3.41309e-09	0.118828	0.16	0.113	7.63269e-05	7.33724e-09
TOP2B	3.41473e-09	0.158876	0.452	0.368	7.63636e-05	7.33883e-09
TFG	3.42817e-09	0.103238	0.328	0.253	7.66641e-05	7.36575e-09
SF3B5	3.47981e-09	0.177065	0.653	0.568	7.78189e-05	7.47473e-09
C18orf25	3.55017e-09	0.248676	0.177	0.129	7.93925e-05	7.62387e-09
TEP1	3.63523e-09	0.279484	0.113	0.077	8.12946e-05	7.80445e-09
RNF125	3.71346e-09	0.123482	0.423	0.338	8.30442e-05	7.97031e-09
NFE2L3	3.72972e-09	0.407393	0.13	0.091	8.34078e-05	8.00309e-09
SNRPB2	3.74737e-09	0.17659	0.541	0.453	8.38024e-05	8.03884e-09
CD96	3.91419e-09	0.110096	0.881	0.848	8.7533e-05	8.39449e-09
GSS	3.92025e-09	0.073396	0.252	0.188	8.76686e-05	8.40527e-09
UQCR11	3.93552e-09	0.111721	0.885	0.83	8.801e-05	8.43577e-09
SMARCA2	3.93908e-09	0.127857	0.571	0.474	8.80896e-05	8.44118e-09
TMEM14C	3.95784e-09	-0.324286	0.374	0.412	8.85091e-05	8.47914e-09
HPS6	3.96527e-09	0.343023	0.145	0.103	8.86754e-05	8.49283e-09
PHPT1	4.081e-09	0.153644	0.395	0.32	9.12634e-05	8.7384e-09
TAF11	4.10285e-09	0.17746	0.261	0.198	9.17521e-05	8.78236e-09
PRADC1	4.10369e-09	-0.0322289	0.107	0.07	9.17709e-05	8.78236e-09
PIGU	4.17151e-09	0.17155	0.114	0.077	9.32874e-05	8.92513e-09
WARS	4.27691e-09	0.0589734	0.236	0.177	9.56445e-05	9.14824e-09
UCHL5	4.33054e-09	0.096455	0.316	0.244	9.68438e-05	9.26051e-09
MAN1C1	4.33805e-09	-0.927421	0.069	0.104	9.70118e-05	9.27414e-09
EIF2S1	4.35939e-09	0.105294	0.312	0.241	9.74891e-05	9.31732e-09
TAF5L	4.48404e-09	0.158183	0.121	0.082	0.000100277	9.58121e-09
NR2C2	4.48701e-09	0.128724	0.25	0.188	0.000100343	9.58503e-09
MAGOH	4.51908e-09	0.16758	0.579	0.496	0.00010106	9.65099e-09
ILF3-DT	4.56006e-09	-0.456937	0.199	0.244	0.000101977	9.73596e-09
RAB14	4.62336e-09	0.149834	0.499	0.409	0.000103392	9.86852e-09
LUC7L2	4.66464e-09	0.158415	0.56	0.473	0.000104315	9.954e-09
RPP38	4.7275e-09	0.15259	0.197	0.144	0.000105721	1.00855e-08
TAPBPL	4.73538e-09	0.197553	0.217	0.162	0.000105897	1.00997e-08
CCNT2	4.80639e-09	0.137412	0.278	0.212	0.000107485	1.02484e-08
C1orf131	4.82085e-09	0.182005	0.248	0.19	0.000107809	1.02766e-08
USP34	4.82503e-09	0.155633	0.589	0.495	0.000107902	1.02828e-08
SYAP1	4.85603e-09	0.133809	0.293	0.225	0.000108595	1.03461e-08
VPS54	4.87354e-09	0.313263	0.215	0.164	0.000108987	1.03807e-08
RHOT1	4.91768e-09	0.209544	0.22	0.166	0.000109974	1.0472e-08
SVBP	5.11395e-09	0.148185	0.326	0.253	0.000114363	1.08871e-08
ZGPAT	5.25087e-09	0.149328	0.315	0.245	0.000117425	1.11756e-08
CDC37	5.38979e-09	0.143465	0.711	0.62	0.000120532	1.14683e-08
HACD3	5.40252e-09	0.142124	0.295	0.228	0.000120816	1.14924e-08
CISD1	5.4248e-09	0.151821	0.299	0.232	0.000121315	1.15368e-08
VPS53	5.43576e-09	0.188907	0.234	0.177	0.00012156	1.15569e-08
TRAF7	5.43714e-09	0.0722134	0.217	0.159	0.000121591	1.15569e-08
GOSR2	5.49476e-09	0.140131	0.232	0.175	0.000122879	1.16764e-08
PUS10	5.52447e-09	0.42958	0.103	0.069	0.000123544	1.17364e-08
TMEM161B	5.57508e-09	0.175395	0.192	0.141	0.000124676	1.18409e-08
TUFM	5.58563e-09	0.170104	0.651	0.559	0.000124912	1.18602e-08
AGBL3	5.60871e-09	-0.748771	0.148	0.186	0.000125428	1.19061e-08
GMPPA	5.6562e-09	0.168039	0.132	0.092	0.00012649	1.20037e-08
HDAC3	5.67196e-09	0.162202	0.362	0.285	0.000126842	1.2034e-08
UNC45A	5.67632e-09	0.0793799	0.282	0.214	0.00012694	1.20401e-08
SLMAP	5.76171e-09	0.152365	0.33	0.259	0.000128849	1.22166e-08
CRTAM	5.76251e-09	0.444551	0.303	0.242	0.000128867	1.22166e-08
NCK2	5.84137e-09	-0.272293	0.54	0.553	0.00013063	1.23805e-08
RCC2	5.84906e-09	0.0726248	0.196	0.143	0.000130803	1.23917e-08
BCKDK	5.84969e-09	0.191379	0.16	0.114	0.000130817	1.23917e-08
RB1CC1	5.88162e-09	0.173217	0.482	0.397	0.000131531	1.24561e-08
TCAF1	5.96702e-09	0.263408	0.143	0.101	0.000133441	1.26337e-08
PRDX4	5.99751e-09	0.206689	0.17	0.123	0.000134122	1.26949e-08
GPR137	6.02795e-09	0.0693323	0.154	0.108	0.000134803	1.2756e-08
TMEM256	6.03328e-09	0.120176	0.536	0.44	0.000134922	1.27624e-08
PPIL2	6.03412e-09	0.148689	0.217	0.162	0.000134941	1.27624e-08
RNF187	6.07364e-09	0.157364	0.461	0.378	0.000135825	1.28399e-08
NIPSNAP2	6.07389e-09	0.111371	0.281	0.215	0.00013583	1.28399e-08
ZC3H7A	6.11229e-09	0.126665	0.362	0.285	0.000136689	1.29177e-08
C16orf54	6.15602e-09	0.146895	0.385	0.306	0.000137667	1.30067e-08
VRK3	6.18157e-09	0.115577	0.294	0.227	0.000138239	1.30573e-08
ZDHHC7	6.18935e-09	0.195501	0.184	0.135	0.000138412	1.30703e-08
TCF12	6.21861e-09	0.166948	0.478	0.392	0.000139067	1.31287e-08
CATSPERB	6.24517e-09	0.318803	0.129	0.09	0.000139661	1.31814e-08
PSMB4	6.31694e-09	0.163364	0.529	0.441	0.000141266	1.33294e-08
METTL8	6.36615e-09	0.170108	0.128	0.088	0.000142366	1.34293e-08
BPNT1	6.36759e-09	0.264419	0.128	0.089	0.000142398	1.34293e-08
RABEP2	6.39634e-09	0.22996	0.146	0.104	0.000143041	1.34864e-08
DDX23	6.51547e-09	0.0999756	0.255	0.193	0.000145706	1.3734e-08
CHMP1B	6.57289e-09	0.203467	0.232	0.176	0.000146989	1.38515e-08
STX5	6.62156e-09	0.148245	0.345	0.274	0.000148078	1.39504e-08
SLC25A16	6.63536e-09	0.123579	0.145	0.102	0.000148386	1.39759e-08
HS2ST1	6.6464e-09	0.162314	0.2	0.149	0.000148633	1.39955e-08
CORO7	6.67885e-09	0.148454	0.351	0.276	0.000149359	1.40602e-08
ANKRD17	6.69478e-09	0.160462	0.477	0.389	0.000149715	1.40901e-08
PRRC2B	6.7428e-09	0.16438	0.568	0.474	0.000150789	1.41875e-08
CC2D1A	6.75161e-09	0.25176	0.141	0.1	0.000150986	1.42023e-08
CNST	6.75556e-09	-0.474408	0.336	0.364	0.000151075	1.4207e-08
AKT3	6.80817e-09	0.149917	0.508	0.424	0.000152251	1.43139e-08
TTC39B	6.85413e-09	0.229712	0.24	0.185	0.000153279	1.44068e-08
LY96	6.8936e-09	-0.809762	0.084	0.121	0.000154162	1.4486e-08
KLHL20	7.02065e-09	0.170579	0.322	0.255	0.000157003	1.47492e-08
SDHB	7.0242e-09	0.138797	0.381	0.302	0.000157082	1.47528e-08
NOP10	7.02768e-09	0.146961	0.667	0.596	0.00015716	1.47563e-08
AHCTF1	7.04217e-09	0.100024	0.263	0.2	0.000157484	1.47829e-08
SCRN2	7.05907e-09	0.242097	0.213	0.16	0.000157862	1.48146e-08
TM9SF3	7.09401e-09	0.143263	0.407	0.327	0.000158643	1.48841e-08
NLK	7.11741e-09	0.165842	0.149	0.106	0.000159167	1.49293e-08
LUC7L3	7.15974e-09	0.152989	0.616	0.521	0.000160113	1.50142e-08
NUP188	7.21508e-09	0.254667	0.126	0.087	0.000161351	1.51264e-08
DELE1	7.31395e-09	0.180984	0.256	0.196	0.000163562	1.53297e-08
UBXN7	7.35297e-09	0.15219	0.23	0.174	0.000164434	1.54075e-08
PIGBOS1	7.40149e-09	0.181259	0.223	0.168	0.00016552	1.55052e-08
CSTF3	7.50485e-09	0.140948	0.17	0.124	0.000167831	1.57176e-08
USP36	7.50822e-09	0.183737	0.246	0.187	0.000167906	1.57206e-08
ABRAXAS2	7.58913e-09	0.139568	0.174	0.126	0.000169716	1.58848e-08
COQ10B	7.59053e-09	0.0985628	0.31	0.238	0.000169747	1.58848e-08
TARS2	7.72184e-09	0.174193	0.14	0.099	0.000172683	1.61554e-08
ATP5MPL	7.74975e-09	0.148031	0.691	0.623	0.000173308	1.62096e-08
NSD1	7.8007e-09	0.117898	0.441	0.356	0.000174447	1.6312e-08
SUPT7L	7.91694e-09	0.108586	0.253	0.191	0.000177046	1.65508e-08
USF3	7.95194e-09	0.154407	0.217	0.163	0.000177829	1.66197e-08
NUCB1	7.95749e-09	0.113529	0.52	0.426	0.000177953	1.6627e-08
CCDC22	7.96071e-09	0.279674	0.165	0.12	0.000178025	1.66295e-08
COG7	8.08953e-09	0.208139	0.148	0.105	0.000180906	1.68943e-08
BCAT2	8.14005e-09	0.105871	0.15	0.106	0.000182036	1.69954e-08
ECSIT	8.1966e-09	0.151783	0.215	0.16	0.000183301	1.71091e-08
TMEM117	8.28741e-09	0.248704	0.14	0.099	0.000185331	1.72942e-08
IARS	8.37664e-09	-0.466527	0.34	0.368	0.000187327	1.74759e-08
SENP6	8.54362e-09	0.172892	0.574	0.482	0.000191061	1.78197e-08
CCDC7	8.61211e-09	0.199096	0.235	0.179	0.000192593	1.79579e-08
USP25	8.61834e-09	0.155926	0.536	0.448	0.000192732	1.79663e-08
WASF2	8.62566e-09	0.143024	0.572	0.476	0.000192896	1.79769e-08
MRPS22	8.63133e-09	0.0785706	0.224	0.166	0.000193022	1.79841e-08
CINP	8.82321e-09	0.151516	0.198	0.146	0.000197313	1.83792e-08
DUSP1	8.83058e-09	0.248028	0.412	0.343	0.000197478	1.83899e-08
DHX8	8.90033e-09	0.169785	0.219	0.165	0.000199038	1.85304e-08
C9orf85	9.08983e-09	0.152693	0.185	0.135	0.000203276	1.89201e-08
SAMD12	9.18346e-09	-0.818412	0.068	0.103	0.00020537	1.91092e-08
NDUFS1	9.18538e-09	0.171424	0.255	0.195	0.000205413	1.91092e-08
NCL	9.41038e-09	-0.131696	0.83	0.847	0.000210444	1.95722e-08
ARRDC1	9.45198e-09	0.103498	0.337	0.263	0.000211375	1.96537e-08
GLUD1	9.50698e-09	0.162397	0.452	0.366	0.000212605	1.9763e-08
TRAPPC9	9.56985e-09	0.231794	0.329	0.265	0.000214011	1.98887e-08
RRM2B	9.68549e-09	0.167701	0.134	0.093	0.000216597	2.01238e-08
RNF170	9.70129e-09	0.140134	0.147	0.104	0.00021695	2.01515e-08
EMC6	9.71914e-09	0.168891	0.452	0.369	0.000217349	2.01834e-08
GTF2A1	9.79658e-09	0.171425	0.185	0.136	0.000219081	2.0339e-08
FAM78A	9.9423e-09	0.248409	0.17	0.124	0.00022234	2.06363e-08
RAB11FIP4	1.00893e-08	0.218772	0.148	0.106	0.000225628	2.09361e-08
VPS13C	1.01569e-08	0.170979	0.579	0.489	0.000227139	2.1071e-08
ATOX1	1.02283e-08	0.122501	0.334	0.262	0.000228734	2.12136e-08
ITPA	1.02751e-08	0.15368	0.321	0.252	0.000229781	2.13005e-08
XRCC4	1.02754e-08	0.0891602	0.132	0.091	0.000229789	2.13005e-08
PTER	1.03163e-08	0.0727511	0.151	0.107	0.000230704	2.13799e-08
GON4L	1.03559e-08	0.154087	0.403	0.325	0.000231589	2.14564e-08
SYTL1	1.03703e-08	0.197676	0.326	0.259	0.00023191	2.14807e-08
ETS1	1.04829e-08	-0.165591	0.797	0.799	0.000234428	2.17084e-08
NDUFAB1	1.04973e-08	0.152992	0.558	0.47	0.000234752	2.17328e-08
ALG6	1.05084e-08	0.182187	0.156	0.112	0.000234999	2.1749e-08
MTIF2	1.05105e-08	0.131092	0.155	0.111	0.000235046	2.1749e-08
WDR26	1.05588e-08	0.161299	0.307	0.241	0.000236126	2.18433e-08
VMA21	1.0562e-08	0.116648	0.281	0.216	0.000236199	2.18445e-08
ALKBH1	1.06793e-08	0.198965	0.111	0.076	0.000238821	2.20814e-08
TNIP2	1.07201e-08	0.167142	0.314	0.247	0.000239733	2.216e-08
STARD7	1.09505e-08	0.145303	0.371	0.295	0.000244886	2.26306e-08
FAM102A	1.0955e-08	-0.324971	0.402	0.433	0.000244986	2.26341e-08
ZNF592	1.11586e-08	0.0959441	0.187	0.137	0.00024954	2.3049e-08
LINC01578	1.13057e-08	-0.181932	0.792	0.798	0.00025283	2.3347e-08
PARN	1.13561e-08	0.0798292	0.313	0.242	0.000253956	2.3445e-08
PRKACB	1.13698e-08	0.187922	0.663	0.579	0.000254264	2.34675e-08
TMEM71	1.14975e-08	0.199503	0.272	0.212	0.000257118	2.37249e-08
RAB18	1.15152e-08	0.129032	0.435	0.351	0.000257515	2.37555e-08
TUBA1A	1.15743e-08	0.173552	0.579	0.504	0.000258835	2.38712e-08
NFATC2IP	1.15943e-08	0.125067	0.38	0.306	0.000259284	2.39065e-08
FAF2	1.16154e-08	0.0678338	0.25	0.188	0.000259756	2.3944e-08
PMS2	1.16243e-08	0.126404	0.252	0.192	0.000259954	2.39562e-08
BAX	1.17325e-08	0.135579	0.762	0.711	0.000262373	2.41729e-08
UCK1	1.18665e-08	0.19583	0.151	0.108	0.000265371	2.44429e-08
RGL2	1.20278e-08	0.334772	0.102	0.068	0.000268978	2.47689e-08
DCAF10	1.21635e-08	0.112452	0.252	0.192	0.000272013	2.5037e-08
ATG14	1.21642e-08	0.192313	0.211	0.159	0.000272027	2.5037e-08
CYREN	1.22942e-08	0.155566	0.187	0.138	0.000274934	2.52981e-08
KCNA3	1.23117e-08	0.171736	0.321	0.252	0.000275327	2.53221e-08
UAP1	1.23121e-08	0.220902	0.115	0.079	0.000275335	2.53221e-08
PITPNA	1.24363e-08	0.15819	0.219	0.164	0.000278113	2.55712e-08
YAF2	1.24808e-08	0.116663	0.318	0.25	0.000279109	2.56563e-08
TOB2	1.25403e-08	0.252691	0.135	0.095	0.000280439	2.5772e-08
TMX2	1.28877e-08	0.145318	0.279	0.215	0.000288208	2.64792e-08
CD47	1.29561e-08	0.147673	0.686	0.609	0.000289738	2.66131e-08
EDF1	1.3069e-08	0.130108	0.851	0.795	0.000292263	2.68383e-08
MARCKSL1	1.30751e-08	-0.665327	0.178	0.217	0.000292399	2.6844e-08
NUP50-DT	1.32669e-08	0.255676	0.107	0.072	0.000296689	2.72309e-08
SPCS3	1.33465e-08	0.117685	0.497	0.407	0.000298469	2.73874e-08
TTI1	1.3368e-08	0.286218	0.12	0.083	0.000298949	2.74192e-08
YTHDC2	1.33688e-08	0.138946	0.276	0.212	0.000298966	2.74192e-08
TSEN15	1.36088e-08	0.129113	0.408	0.326	0.000304334	2.79044e-08
SCMH1	1.37469e-08	0.222607	0.172	0.125	0.000307422	2.81805e-08
HMGCR	1.38622e-08	0.130507	0.139	0.098	0.00031	2.84096e-08
ATRN	1.39187e-08	0.266188	0.157	0.114	0.000311265	2.85183e-08
PHKB	1.39867e-08	0.123492	0.316	0.245	0.000312784	2.86503e-08
LTN1	1.40574e-08	0.145085	0.24	0.182	0.000314365	2.87879e-08
SLC39A1	1.42374e-08	0.13687	0.184	0.135	0.000318392	2.91492e-08
LRRC47	1.47623e-08	0.147593	0.239	0.181	0.00033013	3.02163e-08
NCSTN	1.47712e-08	0.159287	0.194	0.144	0.000330329	3.02269e-08
HNRNPUL2	1.48875e-08	0.13212	0.54	0.459	0.00033293	3.04572e-08
SDF4	1.51262e-08	0.156092	0.464	0.375	0.000338267	3.09377e-08
TUBGCP2	1.51585e-08	0.110324	0.307	0.239	0.000338991	3.09961e-08
AFTPH	1.52682e-08	0.125512	0.377	0.299	0.000341443	3.12125e-08
PPP2R1B	1.52904e-08	0.215199	0.109	0.074	0.00034194	3.125e-08
CEP70	1.54742e-08	0.162837	0.109	0.074	0.000346049	3.16176e-08
ATF2	1.55354e-08	0.208702	0.281	0.22	0.000347417	3.17346e-08
ABCD2	1.5667e-08	0.144431	0.303	0.237	0.000350361	3.19906e-08
SCAMP4	1.56685e-08	0.322304	0.12	0.083	0.000350395	3.19906e-08
RANGRF	1.58695e-08	0.136355	0.306	0.239	0.000354889	3.23927e-08
TRAF3	1.59222e-08	0.163076	0.309	0.241	0.000356068	3.24922e-08
TMEM87A	1.60437e-08	0.155927	0.422	0.342	0.000358784	3.27318e-08
RNF138	1.6056e-08	-0.468454	0.303	0.332	0.00035906	3.27488e-08
C21orf91	1.60723e-08	0.15967	0.329	0.258	0.000359425	3.27738e-08
RASA3	1.63661e-08	-0.366106	0.305	0.347	0.000365996	3.33646e-08
FAHD2A	1.66666e-08	0.0904239	0.141	0.1	0.000372715	3.39686e-08
CBFB	1.71068e-08	0.176112	0.366	0.293	0.000382558	3.48569e-08
COQ9	1.75605e-08	0.178988	0.171	0.124	0.000392705	3.57724e-08
VPS37A	1.75801e-08	0.109683	0.205	0.154	0.000393144	3.58035e-08
DNAJB6	1.76413e-08	0.144807	0.491	0.405	0.000394512	3.59191e-08
SNRNP27	1.79068e-08	0.0496491	0.24	0.18	0.00040045	3.64506e-08
MFSD14C	1.80124e-08	0.130911	0.243	0.185	0.000402811	3.66524e-08
PNKD	1.8015e-08	0.137823	0.472	0.388	0.000402869	3.66524e-08
APLP2	1.84344e-08	0.1483	0.162	0.118	0.000412249	3.74964e-08
PRR14L	1.84755e-08	0.161633	0.235	0.179	0.000413168	3.75706e-08
ECHS1	1.85901e-08	0.141575	0.38	0.302	0.000415731	3.77942e-08
TAOK1	1.85949e-08	0.152632	0.281	0.218	0.000415838	3.77944e-08
CBX3	1.88333e-08	0.176177	0.661	0.604	0.000421169	3.82694e-08
ASPSCR1	1.89666e-08	0.154901	0.209	0.157	0.000424149	3.85306e-08
CSTB	1.91651e-08	0.157364	0.721	0.657	0.000428589	3.89241e-08
LMBRD2	1.93519e-08	0.191913	0.16	0.116	0.000432767	3.92938e-08
LATS1	1.94361e-08	0.149141	0.291	0.227	0.00043465	3.94549e-08
GRB2	2.01354e-08	0.157932	0.62	0.536	0.000450287	4.08641e-08
PSME2	2.01773e-08	0.177857	0.744	0.716	0.000451225	4.0939e-08
POGZ	2.03551e-08	0.125939	0.322	0.251	0.0004552	4.12894e-08
SNHG16	2.03842e-08	-0.399045	0.33	0.366	0.000455851	4.13381e-08
CPEB4	2.04409e-08	0.185655	0.123	0.085	0.00045712	4.14429e-08
BAP1	2.05155e-08	0.153835	0.136	0.096	0.000458787	4.15836e-08
NUBP2	2.06504e-08	0.144004	0.36	0.285	0.000461805	4.18466e-08
SREK1IP1	2.08147e-08	0.112066	0.315	0.246	0.000465478	4.2169e-08
LEMD3	2.10509e-08	0.0488736	0.238	0.178	0.000470762	4.26371e-08
SLAIN2	2.11443e-08	0.0903289	0.315	0.245	0.000472851	4.28156e-08
TASOR	2.12161e-08	0.149927	0.449	0.366	0.000474455	4.29501e-08
DEDD	2.12828e-08	0.114735	0.244	0.186	0.000475947	4.30744e-08
NELFE	2.1449e-08	0.158586	0.301	0.236	0.000479663	4.34e-08
RSU1	2.21715e-08	0.114329	0.441	0.355	0.000495821	4.48508e-08
RNF38	2.21962e-08	0.199855	0.388	0.312	0.000496373	4.48895e-08
SPAG16	2.2304e-08	0.140481	0.142	0.101	0.000498785	4.50964e-08
UBE2Z	2.23832e-08	0.112821	0.345	0.273	0.000500556	4.52377e-08
MAGEF1	2.2385e-08	-0.934997	0.107	0.141	0.000500596	4.52377e-08
ALG5	2.31988e-08	0.096506	0.256	0.196	0.000518796	4.68707e-08
PDLIM5	2.36608e-08	0.137322	0.205	0.155	0.000529127	4.77922e-08
APOLD1	2.36956e-08	0.186498	0.205	0.154	0.000529904	4.78504e-08
COA8	2.3962e-08	0.0962111	0.248	0.188	0.000535862	4.83764e-08
PET100	2.39681e-08	0.157677	0.591	0.5	0.000535999	4.83768e-08
AP4B1	2.40996e-08	0.172707	0.136	0.096	0.00053894	4.86301e-08
TRIM44	2.42115e-08	-0.481882	0.303	0.334	0.000541441	4.88437e-08
ABHD16A	2.42552e-08	0.211678	0.216	0.164	0.00054242	4.89199e-08
CEP104	2.44748e-08	0.130267	0.18	0.133	0.000547331	4.93505e-08
ZNF652	2.44827e-08	0.17575	0.302	0.238	0.000547506	4.93541e-08
USP5	2.4549e-08	0.0828071	0.179	0.131	0.000548989	4.94755e-08
SCAF1	2.51196e-08	0.164438	0.183	0.135	0.00056175	5.06129e-08
ZNF326	2.52554e-08	0.121776	0.292	0.226	0.000564788	5.0874e-08
SLC7A5	2.53828e-08	0.208945	0.156	0.113	0.000567635	5.11179e-08
RLF	2.56916e-08	0.160679	0.317	0.25	0.00057454	5.17269e-08
DMXL1	2.57605e-08	0.185321	0.28	0.221	0.000576082	5.18529e-08
MCL1	2.58446e-08	0.183207	0.607	0.527	0.000577962	5.20092e-08
TM2D1	2.59137e-08	0.127787	0.413	0.331	0.000579509	5.21354e-08
HACL1	2.59518e-08	0.136294	0.262	0.202	0.00058036	5.2199e-08
YTHDF3	2.67475e-08	0.12082	0.233	0.177	0.000598154	5.37862e-08
UBR1	2.67591e-08	0.123655	0.364	0.289	0.000598415	5.37963e-08
ZNF808	2.68494e-08	0.223613	0.163	0.119	0.000600433	5.39644e-08
SERBP1	2.69915e-08	-0.175124	0.693	0.71	0.00060361	5.42366e-08
XPO5	2.70708e-08	0.274424	0.115	0.08	0.000605385	5.43826e-08
ASB1	2.7145e-08	0.173957	0.154	0.111	0.000607044	5.45097e-08
PIK3C3	2.71475e-08	0.13876	0.272	0.21	0.000607099	5.45097e-08
RRAGA	2.71684e-08	0.146978	0.385	0.309	0.000607567	5.45381e-08
BLZF1	2.75142e-08	0.186692	0.178	0.131	0.000615299	5.52186e-08
ARID4B	2.76558e-08	0.14815	0.691	0.61	0.000618466	5.54787e-08
NUDT18	2.76574e-08	0.203765	0.162	0.118	0.000618503	5.54787e-08
GALNS	2.78404e-08	0.280844	0.124	0.087	0.000622594	5.58319e-08
TMEM120B	2.8167e-08	0.328232	0.144	0.104	0.000629899	5.6473e-08
RAB6A	2.81781e-08	0.165295	0.46	0.38	0.000630146	5.64813e-08
PKN2	2.84401e-08	0.169183	0.357	0.286	0.000636007	5.69925e-08
POR	2.86649e-08	0.188397	0.19	0.142	0.000641034	5.74288e-08
ZNFX1	2.87046e-08	0.136519	0.359	0.285	0.000641922	5.74942e-08
XAF1	2.90329e-08	0.176218	0.407	0.337	0.000649263	5.81374e-08
PHIP	2.92247e-08	0.135803	0.48	0.402	0.000653552	5.8507e-08
TRAT1	2.97473e-08	0.1586	0.377	0.305	0.000665239	5.95385e-08
BLVRB	2.99007e-08	0.135108	0.205	0.154	0.000668669	5.98308e-08
TRAPPC8	3.01566e-08	0.155514	0.251	0.193	0.000674393	6.03281e-08
MTMR14	3.0472e-08	0.116679	0.306	0.237	0.000681445	6.09439e-08
MED19	3.05093e-08	0.0956988	0.202	0.151	0.00068228	6.10036e-08
CCDC85B	3.05304e-08	0.144213	0.682	0.601	0.00068275	6.10307e-08
BIN2	3.08565e-08	0.146719	0.699	0.606	0.000690045	6.16675e-08
ANAPC7	3.11581e-08	0.184629	0.199	0.149	0.000696788	6.22548e-08
ABRAXAS1	3.14359e-08	-0.611855	0.164	0.203	0.000703	6.27944e-08
POLR2B	3.16349e-08	0.141243	0.43	0.348	0.000707451	6.31765e-08
EIF6	3.19977e-08	0.131423	0.486	0.397	0.000715565	6.38854e-08
MCM9	3.22295e-08	0.117865	0.258	0.198	0.000720748	6.43323e-08
YEATS4	3.2611e-08	0.0623413	0.241	0.183	0.000729281	6.50779e-08
CCDC90B	3.26433e-08	0.108644	0.331	0.26	0.000730003	6.51264e-08
CASP8AP2	3.27171e-08	0.172002	0.306	0.242	0.000731653	6.52576e-08
CNIH4	3.29429e-08	0.0906249	0.308	0.24	0.000736702	6.56918e-08
PRKAR2A	3.32545e-08	0.1756	0.322	0.255	0.000743671	6.62969e-08
NSL1	3.38767e-08	0.0744258	0.336	0.261	0.000757584	6.75207e-08
CSNK1D	3.39446e-08	0.135151	0.33	0.261	0.000759103	6.76395e-08
UBE2V2	3.39725e-08	0.0946348	0.372	0.293	0.000759727	6.76785e-08
UBE2G1	3.41981e-08	0.139686	0.381	0.306	0.000764772	6.81112e-08
PSMB10	3.43488e-08	0.135049	0.745	0.678	0.000768142	6.83946e-08
ZNF407	3.59694e-08	0.147429	0.238	0.183	0.000804383	7.16039e-08
UBAC1	3.63077e-08	0.158219	0.248	0.191	0.000811948	7.22596e-08
HEATR5B	3.65907e-08	0.265327	0.226	0.174	0.000818278	7.28051e-08
BZW1	3.70563e-08	0.178625	0.636	0.561	0.000828691	7.37136e-08
ZNF428	3.71867e-08	0.171606	0.485	0.396	0.000831605	7.39547e-08
PSMD6	3.73088e-08	0.157106	0.481	0.396	0.000834336	7.41794e-08
FAM20B	3.73831e-08	0.222155	0.141	0.101	0.000835998	7.4309e-08
NFYB	3.76833e-08	0.179456	0.218	0.166	0.000842712	7.48874e-08
MON1B	3.93651e-08	0.137802	0.189	0.141	0.000880323	7.82106e-08
UBAP2	3.93795e-08	0.174632	0.176	0.13	0.000880644	7.82199e-08
ETHE1	3.97583e-08	0.117049	0.42	0.338	0.000889115	7.89531e-08
EIF3K	4.04173e-08	-0.112509	0.911	0.906	0.000903851	8.0242e-08
EIF4A1	4.06344e-08	0.123545	0.803	0.767	0.000908708	8.06535e-08
GABPB2	4.2138e-08	0.121975	0.139	0.099	0.000942331	8.36174e-08
TRIM34	4.23796e-08	0.247644	0.101	0.069	0.000947734	8.40762e-08
LTBP4	4.27336e-08	0.1761	0.226	0.173	0.000955652	8.4758e-08
PLCD1	4.30018e-08	0.292996	0.156	0.115	0.000961649	8.52691e-08
USP47	4.3053e-08	0.175836	0.479	0.399	0.000962795	8.53498e-08
EIF3G	4.32629e-08	-0.125961	0.826	0.801	0.000967487	8.57449e-08
DBR1	4.35227e-08	0.150682	0.113	0.078	0.000973299	8.62389e-08
MKLN1	4.39433e-08	0.143142	0.435	0.355	0.000982704	8.7051e-08
MRPL15	4.43266e-08	0.131143	0.202	0.151	0.000991276	8.77889e-08
RUFY1	4.45775e-08	0.0998274	0.306	0.24	0.000996886	8.82643e-08
IFITM1	4.47549e-08	-0.251644	0.915	0.903	0.00100085	8.85941e-08
ARAP1	4.52222e-08	0.219694	0.169	0.125	0.0010113	8.94971e-08
INPP5K	4.59691e-08	0.195526	0.251	0.194	0.00102801	9.09532e-08
SRSF8	4.61992e-08	-0.384397	0.387	0.41	0.00103315	9.13863e-08
AC005670.3	4.63409e-08	0.123718	0.207	0.156	0.00103632	9.16442e-08
AATF	4.65826e-08	0.0972986	0.42	0.336	0.00104173	9.20998e-08
FLYWCH2	4.68587e-08	0.173318	0.299	0.236	0.0010479	9.26232e-08
FAM219B	4.77777e-08	0.178352	0.175	0.13	0.00106845	9.44167e-08
UBR4	4.81455e-08	0.134859	0.328	0.26	0.00107668	9.51204e-08
MBD6	4.83689e-08	0.330577	0.112	0.078	0.00108167	9.55386e-08
DDRGK1	4.88071e-08	0.164409	0.378	0.305	0.00109147	9.63807e-08
SLC25A26	4.89387e-08	0.187289	0.298	0.236	0.00109442	9.66171e-08
SNAP23	4.90504e-08	0.156466	0.378	0.305	0.00109691	9.6814e-08
THEMIS	5.08191e-08	0.200447	0.787	0.768	0.00113647	1.00281e-07
IFITM2	5.09835e-08	0.153298	0.642	0.565	0.00114014	1.00581e-07
DCTD	5.13063e-08	0.130304	0.287	0.225	0.00114736	1.01193e-07
RNF20	5.13217e-08	0.0802529	0.215	0.162	0.00114771	1.01199e-07
SELENOH	5.17921e-08	-0.168604	0.696	0.713	0.00115823	1.02102e-07
SLC25A17	5.2391e-08	0.103741	0.156	0.112	0.00117162	1.03257e-07
TCAIM	5.24876e-08	0.166903	0.167	0.123	0.00117378	1.03422e-07
TPR	5.26534e-08	0.156113	0.656	0.588	0.00117749	1.03724e-07
CNNM3	5.29175e-08	0.294546	0.132	0.094	0.00118339	1.04219e-07
TMEM222	5.29687e-08	0.0892635	0.27	0.207	0.00118454	1.0429e-07
EIF1B	5.29792e-08	0.148974	0.569	0.482	0.00118477	1.0429e-07
RPS19BP1	5.30755e-08	0.145482	0.583	0.493	0.00118693	1.04454e-07
PEX14	5.33397e-08	0.125941	0.182	0.135	0.00119284	1.04949e-07
TPP2	5.33733e-08	-0.398226	0.431	0.445	0.00119359	1.04989e-07
FXR1	5.379e-08	0.0932466	0.477	0.391	0.00120291	1.05784e-07
TMEM116	5.3841e-08	0.162262	0.227	0.174	0.00120405	1.05858e-07
TSSC4	5.4124e-08	0.12463	0.341	0.271	0.00121037	1.06389e-07
TTC21B	5.44922e-08	0.0895274	0.158	0.115	0.00121861	1.07087e-07
PAK2	5.56145e-08	0.118519	0.667	0.583	0.00124371	1.09266e-07
FIP1L1	5.59505e-08	0.144855	0.451	0.365	0.00125122	1.09899e-07
AC012645.3	5.65488e-08	-0.530642	0.107	0.145	0.0012646	1.11048e-07
CTNNBL1	5.67336e-08	0.0867995	0.25	0.191	0.00126873	1.11384e-07
ZNF75D	5.72655e-08	0.215909	0.22	0.169	0.00128063	1.12401e-07
ERLEC1	5.74414e-08	0.051663	0.361	0.282	0.00128456	1.12719e-07
BPGM	5.77721e-08	0.232793	0.121	0.085	0.00129196	1.1334e-07
PRPF4B	5.78612e-08	0.118413	0.53	0.443	0.00129395	1.13488e-07
ATG16L2	5.80121e-08	0.0846651	0.21	0.157	0.00129732	1.13756e-07
MANF	5.80524e-08	0.155223	0.36	0.289	0.00129823	1.13808e-07
MRNIP	5.81585e-08	-0.555657	0.105	0.143	0.0013006	1.13988e-07
LANCL2	5.81947e-08	0.212111	0.123	0.086	0.00130141	1.14032e-07
AMPD2	5.83745e-08	0.256221	0.112	0.078	0.00130543	1.14357e-07
WBP1L	5.89271e-08	0.308491	0.138	0.1	0.00131779	1.15411e-07
KDM2B	5.93632e-08	0.158555	0.265	0.206	0.00132754	1.16238e-07
TSPAN17	6.00118e-08	0.148309	0.177	0.131	0.00134204	1.17479e-07
ZNF626	6.02247e-08	0.163481	0.179	0.133	0.00134681	1.17868e-07
VAC14	6.02419e-08	0.192557	0.136	0.097	0.00134719	1.17873e-07
NUP214	6.05431e-08	0.123361	0.276	0.214	0.00135393	1.18434e-07
MSH3	6.08539e-08	0.115885	0.212	0.16	0.00136088	1.19013e-07
DHX30	6.11851e-08	0.118059	0.303	0.237	0.00136828	1.19611e-07
MAPKAP1	6.11891e-08	0.141368	0.322	0.256	0.00136837	1.19611e-07
GTF3C5	6.3053e-08	0.0928548	0.205	0.153	0.00141005	1.23225e-07
DUSP22	6.35292e-08	0.178075	0.232	0.178	0.0014207	1.24126e-07
TEFM	6.42961e-08	0.210325	0.157	0.115	0.00143785	1.25594e-07
ALG2	6.49437e-08	0.184667	0.197	0.148	0.00145234	1.26828e-07
POLR3A	6.55188e-08	0.173979	0.128	0.091	0.0014652	1.27921e-07
UBP1	6.58202e-08	0.127023	0.196	0.147	0.00147194	1.28478e-07
UBE4B	6.58829e-08	0.121289	0.26	0.201	0.00147334	1.2857e-07
SBF1	6.59823e-08	0.159664	0.207	0.156	0.00147556	1.28733e-07
ZBED4	6.66883e-08	0.224738	0.114	0.08	0.00149135	1.30079e-07
MAVS	6.70391e-08	0.211526	0.14	0.101	0.00149919	1.30732e-07
ATP13A3	6.7489e-08	0.0853131	0.174	0.129	0.00150926	1.31578e-07
RNF34	6.90677e-08	0.064592	0.373	0.295	0.00154456	1.34623e-07
ELAC1	7.03258e-08	0.229556	0.111	0.077	0.00157269	1.37042e-07
MED18	7.0961e-08	0.258695	0.102	0.07	0.0015869	1.38247e-07
BCLAF1	7.20286e-08	0.11408	0.653	0.565	0.00161078	1.40293e-07
UBE3A	7.24011e-08	0.152671	0.51	0.426	0.00161911	1.40985e-07
RAB2A	7.37601e-08	0.117334	0.55	0.462	0.0016495	1.43597e-07
IDNK	7.43061e-08	0.250812	0.136	0.098	0.00166171	1.44626e-07
ZBTB49	7.44076e-08	0.487012	0.103	0.072	0.00166398	1.44788e-07
KXD1	7.4938e-08	0.12929	0.432	0.352	0.00167584	1.45786e-07
MFSD5	7.57539e-08	0.229066	0.209	0.161	0.00169408	1.47338e-07
EXOSC1	7.58019e-08	0.0619473	0.368	0.29	0.00169516	1.47396e-07
TCTA	7.6211e-08	0.125768	0.187	0.139	0.00170431	1.48156e-07
PLCG1	7.65435e-08	0.127165	0.353	0.281	0.00171174	1.48766e-07
DMTF1	7.72383e-08	0.147815	0.31	0.246	0.00172728	1.50081e-07
HDAC6	7.73168e-08	0.235921	0.103	0.07	0.00172904	1.50198e-07
CWC25	7.75447e-08	0.0647122	0.307	0.239	0.00173413	1.50604e-07
NFKBIZ	7.78005e-08	-0.584355	0.207	0.242	0.00173985	1.51065e-07
CEP135	7.80871e-08	0.0770641	0.227	0.173	0.00174626	1.51585e-07
CHIC2	7.8325e-08	0.16589	0.472	0.392	0.00175158	1.52011e-07
HDAC10	7.91806e-08	0.27306	0.134	0.097	0.00177072	1.53635e-07
METTL23	7.95187e-08	0.145481	0.467	0.382	0.00177828	1.54254e-07
SUGP1	8.08996e-08	0.138726	0.151	0.11	0.00180916	1.56895e-07
VPS35L	8.132e-08	0.128263	0.183	0.137	0.00181856	1.57673e-07
ARMH3	8.15655e-08	0.143428	0.194	0.146	0.00182405	1.58111e-07
CHTOP	8.36714e-08	0.124915	0.338	0.266	0.00187114	1.62155e-07
PMS1	8.80495e-08	0.135684	0.25	0.193	0.00196905	1.70599e-07
NABP1	8.86579e-08	0.354048	0.118	0.084	0.00198266	1.71736e-07
PAN3	8.89358e-08	0.173136	0.499	0.42	0.00198887	1.72234e-07
CEP57	8.92676e-08	0.0895166	0.468	0.387	0.00199629	1.72835e-07
DCAF11	8.97969e-08	0.103951	0.323	0.254	0.00200813	1.73818e-07
NIPA2	9.00073e-08	0.129602	0.28	0.22	0.00201283	1.74184e-07
CIAO1	9.06565e-08	0.0972149	0.377	0.301	0.00202735	1.75399e-07
CCSER2	9.07536e-08	0.185907	0.628	0.542	0.00202952	1.75545e-07
SMNDC1	9.13035e-08	0.0645485	0.358	0.284	0.00204182	1.76566e-07
ABCB10	9.1684e-08	0.167876	0.116	0.082	0.00205033	1.7726e-07
GDF11	9.44336e-08	0.222744	0.101	0.069	0.00211182	1.82533e-07
ZNF800	9.48254e-08	-0.322547	0.487	0.491	0.00212058	1.83246e-07
FBXL6	9.52535e-08	0.218563	0.13	0.093	0.00213015	1.8403e-07
PRKD3	9.72352e-08	0.122274	0.191	0.143	0.00217447	1.87814e-07
DDX39A	9.73669e-08	0.232321	0.474	0.418	0.00217742	1.88024e-07
ARV1	9.78214e-08	0.134855	0.196	0.148	0.00218758	1.88856e-07
TRANK1	9.95766e-08	0.171023	0.415	0.338	0.00222683	1.92199e-07
KANSL1L	1.00426e-07	-0.630588	0.105	0.141	0.00224583	1.93793e-07
PLPBP	1.00735e-07	0.137945	0.276	0.216	0.00225275	1.94344e-07
TRAV13-1	1.0085e-07	0.508957	0.122	0.089	0.00225532	1.94519e-07
CHRNB1	1.01767e-07	0.129224	0.13	0.093	0.00227582	1.96241e-07
EIF2AK3	1.02316e-07	0.108448	0.149	0.108	0.00228809	1.97252e-07
MED7	1.04092e-07	0.108671	0.157	0.114	0.00232782	2.0063e-07
ZNF580	1.05155e-07	0.166028	0.253	0.197	0.00235158	2.02629e-07
SLC38A9	1.05541e-07	0.161949	0.193	0.144	0.00236022	2.03326e-07
AC010894.3	1.05634e-07	0.284649	0.204	0.157	0.00236229	2.03456e-07
DHRSX	1.05786e-07	0.157176	0.193	0.146	0.0023657	2.03701e-07
IRF1	1.06633e-07	-0.348263	0.754	0.713	0.00238462	2.05282e-07
AKTIP	1.07355e-07	-0.508231	0.243	0.276	0.00240078	2.06624e-07
EEF1AKMT2	1.08347e-07	0.0875019	0.239	0.183	0.00242296	2.08484e-07
DDX19B	1.08509e-07	0.193051	0.207	0.158	0.0024266	2.08743e-07
STAG2	1.08533e-07	0.141006	0.574	0.484	0.00242713	2.08743e-07
VPS11	1.09758e-07	0.335194	0.139	0.102	0.00245453	2.1105e-07
PWP1	1.09853e-07	0.0889318	0.364	0.289	0.00245664	2.11181e-07
SLC39A11	1.11961e-07	0.293279	0.125	0.09	0.00250378	2.15183e-07
ZDHHC20	1.12524e-07	0.162801	0.353	0.285	0.00251638	2.16215e-07
FBXO33	1.12625e-07	0.124346	0.332	0.265	0.00251863	2.16357e-07
RMC1	1.12861e-07	0.198887	0.2	0.153	0.0025239	2.16758e-07
EFTUD2	1.13345e-07	0.0945636	0.222	0.169	0.00253473	2.17637e-07
HS1BP3	1.14658e-07	0.288056	0.103	0.071	0.0025641	2.20107e-07
UBE2J2	1.14717e-07	0.105109	0.335	0.265	0.00256541	2.20167e-07
GEMIN8	1.17717e-07	0.228558	0.122	0.086	0.0026325	2.25872e-07
CEP162	1.17773e-07	0.137491	0.147	0.107	0.00263376	2.25926e-07
FBXO42	1.21676e-07	0.142587	0.215	0.163	0.00272104	2.33358e-07
GMPR2	1.23095e-07	0.0535694	0.3	0.234	0.00275277	2.36024e-07
SPAST	1.23504e-07	0.264338	0.156	0.115	0.00276192	2.36752e-07
QSOX1	1.24676e-07	0.171604	0.131	0.094	0.00278814	2.38943e-07
NAT9	1.2504e-07	-0.799095	0.09	0.123	0.00279627	2.39584e-07
TMEM263	1.2779e-07	-0.56672	0.262	0.29	0.00285777	2.44795e-07
SENP2	1.28248e-07	0.153481	0.148	0.108	0.002868	2.45614e-07
LINC01003	1.29433e-07	0.239553	0.152	0.112	0.0028945	2.47825e-07
SMARCA4	1.30393e-07	0.0858809	0.306	0.24	0.00291598	2.49605e-07
PMAIP1	1.30799e-07	0.156181	0.226	0.175	0.00292505	2.50323e-07
EP400	1.31046e-07	0.168935	0.261	0.205	0.00293059	2.50737e-07
CELF1	1.32957e-07	0.100238	0.397	0.318	0.00297332	2.54334e-07
MAN2B2	1.33343e-07	0.195339	0.154	0.113	0.00298195	2.55011e-07
RFC1	1.3608e-07	0.108097	0.452	0.376	0.00304315	2.60185e-07
COQ4	1.36487e-07	0.0946929	0.248	0.192	0.00305226	2.60902e-07
CTLA4	1.37545e-07	0.176616	0.208	0.16	0.00307592	2.62863e-07
TMEM175	1.38049e-07	0.144248	0.201	0.153	0.00308719	2.63763e-07
PCNX4	1.39526e-07	0.08196	0.329	0.261	0.00312022	2.66523e-07
RALGAPB	1.40576e-07	0.179004	0.239	0.185	0.00314371	2.68466e-07
PHF12	1.40753e-07	0.171888	0.25	0.196	0.00314767	2.68741e-07
BTAF1	1.41196e-07	0.179408	0.268	0.211	0.00315758	2.69524e-07
TAB3	1.43975e-07	0.105688	0.148	0.108	0.00321971	2.74763e-07
STK25	1.45666e-07	0.134795	0.285	0.224	0.00325753	2.77925e-07
GPR65	1.4678e-07	0.126126	0.312	0.247	0.00328245	2.79985e-07
MPLKIP	1.48168e-07	0.0857804	0.391	0.313	0.00331348	2.82566e-07
RAVER1	1.48717e-07	0.0227264	0.199	0.149	0.00332576	2.83546e-07
MRPL40	1.48853e-07	0.0863474	0.285	0.222	0.00332881	2.8374e-07
MED1	1.49104e-07	0.122319	0.246	0.191	0.00333442	2.84152e-07
COQ8B	1.50836e-07	0.258605	0.13	0.094	0.00337315	2.87384e-07
CDKN2D	1.50984e-07	0.300544	0.38	0.324	0.00337645	2.87598e-07
CYSTM1	1.51191e-07	0.0716334	0.134	0.096	0.00338109	2.87926e-07
TUBA4A	1.52473e-07	0.1575	0.629	0.549	0.00340975	2.90299e-07
LRCH3	1.56967e-07	0.14433	0.322	0.258	0.00351026	2.98786e-07
KIAA1143	1.58218e-07	0.0801753	0.253	0.195	0.00353823	3.01096e-07
NIF3L1	1.58459e-07	0.084756	0.181	0.135	0.00354362	3.01484e-07
RIPK1	1.59082e-07	0.0897826	0.277	0.216	0.00355755	3.02598e-07
MIAT	1.59487e-07	0.144074	0.244	0.19	0.00356662	3.03298e-07
TMEM248	1.59993e-07	0.139827	0.424	0.347	0.00357792	3.04189e-07
FOXRED1	1.60354e-07	0.0512172	0.142	0.102	0.00358599	3.04804e-07
STRADA	1.62583e-07	0.0461489	0.232	0.177	0.00363584	3.08969e-07
UBE3B	1.62933e-07	0.259187	0.127	0.091	0.00364367	3.09561e-07
DMAP1	1.63119e-07	0.189221	0.194	0.148	0.00364783	3.09843e-07
GOT1	1.64288e-07	0.0781032	0.174	0.129	0.00367398	3.1199e-07
ZNF100	1.656e-07	0.133222	0.163	0.12	0.00370331	3.14408e-07
GMPPB	1.65732e-07	0.0808169	0.101	0.069	0.00370626	3.14584e-07
AC092821.3	1.65819e-07	0.111145	0.485	0.399	0.0037082	3.14676e-07
TARDBP	1.65888e-07	0.0358806	0.284	0.22	0.00370976	3.14735e-07
PPP1R21	1.67159e-07	0.138598	0.342	0.273	0.00373817	3.17071e-07
MTRF1L	1.67794e-07	0.0841625	0.127	0.091	0.00375237	3.18201e-07
HSDL2	1.67936e-07	0.0938117	0.194	0.147	0.00375555	3.18396e-07
CAMK2D	1.68335e-07	0.109234	0.481	0.393	0.00376447	3.19078e-07
C18orf21	1.69986e-07	0.141903	0.176	0.132	0.00380139	3.22133e-07
RSBN1L	1.70236e-07	0.121035	0.51	0.421	0.00380698	3.22531e-07
FAM228B	1.73365e-07	0.16586	0.153	0.113	0.00387695	3.28383e-07
ARL5A	1.75169e-07	0.110772	0.439	0.357	0.00391729	3.31722e-07
UBE3C	1.76399e-07	0.165049	0.271	0.214	0.00394482	3.33975e-07
MIF4GD	1.78471e-07	0.104185	0.362	0.289	0.00399116	3.37819e-07
USP32	1.79445e-07	0.0899046	0.2	0.151	0.00401292	3.39583e-07
PRKAR1B	1.81466e-07	-0.604739	0.2	0.234	0.00405813	3.43328e-07
RMND1	1.83029e-07	0.0799735	0.163	0.12	0.00409307	3.46204e-07
PDS5B	1.83292e-07	0.142351	0.362	0.292	0.00409895	3.4662e-07
APIP	1.84642e-07	0.0245739	0.283	0.219	0.00412914	3.49092e-07
SNX15	1.86644e-07	0.166859	0.156	0.115	0.00417392	3.52795e-07
TTC31	1.91502e-07	0.192375	0.122	0.087	0.00428257	3.61895e-07
RAE1	1.9543e-07	0.0760979	0.247	0.19	0.0043704	3.69231e-07
SP2	1.96879e-07	0.0729932	0.196	0.148	0.00440281	3.71883e-07
CRYBG1	1.97097e-07	0.133141	0.266	0.209	0.00440769	3.72208e-07
LRCH1	2.01801e-07	0.0776929	0.211	0.16	0.00451288	3.81003e-07
PPP1R3E	2.03669e-07	-0.74451	0.101	0.134	0.00455466	3.84441e-07
ACO2	2.0481e-07	0.13627	0.317	0.252	0.00458016	3.86503e-07
IL27RA	2.05293e-07	0.114461	0.367	0.295	0.00459098	3.87326e-07
FAM168A	2.06156e-07	0.159798	0.164	0.122	0.00461026	3.88863e-07
UPF2	2.10994e-07	0.0481932	0.4	0.32	0.00471846	3.97897e-07
FDFT1	2.14002e-07	0.112224	0.568	0.489	0.00478572	4.03475e-07
ASB3	2.15218e-07	0.15177	0.301	0.241	0.00481292	4.05674e-07
ZDHHC6	2.15833e-07	0.0434383	0.302	0.237	0.00482668	4.0674e-07
GRK6	2.18406e-07	0.157397	0.419	0.344	0.00488422	4.11493e-07
NME6	2.20348e-07	0.0632578	0.187	0.14	0.00492764	4.15055e-07
GUCD1	2.21602e-07	0.0881718	0.148	0.108	0.00495569	4.17321e-07
CDK5RAP1	2.22956e-07	0.148253	0.194	0.147	0.00498597	4.19773e-07
SFXN3	2.23724e-07	0.199308	0.128	0.092	0.00500315	4.21122e-07
ABT1	2.25351e-07	0.0993689	0.413	0.333	0.00503952	4.24086e-07
DHX57	2.2846e-07	0.231682	0.11	0.078	0.00510905	4.29837e-07
LRRC58	2.29285e-07	0.124932	0.219	0.168	0.00512749	4.31289e-07
TMCC1	2.29984e-07	0.0409005	0.252	0.195	0.00514312	4.32503e-07
SLC43A1	2.30812e-07	0.265006	0.103	0.072	0.00516164	4.3396e-07
TRABD	2.32648e-07	0.125889	0.539	0.451	0.00520271	4.37312e-07
KLHDC3	2.32835e-07	0.0887271	0.323	0.257	0.00520688	4.37561e-07
TMEM102	2.33387e-07	0.18049	0.116	0.082	0.00521923	4.38498e-07
MRPL42	2.33842e-07	0.138714	0.283	0.223	0.00522941	4.39251e-07
SSBP2	2.3743e-07	-0.542717	0.212	0.247	0.00530964	4.45887e-07
NR4A2	2.39455e-07	0.412325	0.102	0.071	0.00535494	4.49587e-07
GBA2	2.40978e-07	0.313966	0.103	0.072	0.00538899	4.52341e-07
RSAD1	2.43669e-07	-0.549041	0.157	0.193	0.00544918	4.57288e-07
RABEP1	2.44628e-07	0.117055	0.388	0.316	0.00547062	4.58836e-07
GSKIP	2.44641e-07	0.0733235	0.184	0.138	0.0054709	4.58836e-07
C5orf15	2.44664e-07	0.11041	0.171	0.128	0.00547141	4.58836e-07
VAMP7	2.45516e-07	0.163567	0.209	0.161	0.00549048	4.60328e-07
MMUT	2.45786e-07	0.1432	0.124	0.089	0.00549652	4.60729e-07
H3F3A	2.47963e-07	0.0902209	0.973	0.967	0.00554521	4.64703e-07
TCEANC2	2.51157e-07	0.151063	0.107	0.075	0.00561662	4.70579e-07
SORL1	2.51685e-07	-0.267178	0.499	0.518	0.00562844	4.7146e-07
NMT1	2.51934e-07	0.0593972	0.286	0.225	0.005634	4.71818e-07
NIT1	2.53929e-07	0.0731296	0.199	0.151	0.00567862	4.75445e-07
UCKL1	2.56614e-07	0.138236	0.224	0.173	0.00573865	4.8036e-07
CD7	2.5713e-07	0.124098	0.595	0.516	0.00575019	4.81215e-07
ARMC1	2.58037e-07	0.0632597	0.222	0.17	0.00577049	4.82803e-07
CMTR2	2.58439e-07	0.196998	0.119	0.085	0.00577946	4.83442e-07
EHMT1	2.62029e-07	0.0778143	0.41	0.33	0.00585975	4.90045e-07
EIF4G2	2.64418e-07	0.103845	0.728	0.657	0.00591317	4.94399e-07
ATAD2B	2.65134e-07	0.127338	0.321	0.258	0.0059292	4.95625e-07
RSRP1	2.68011e-07	0.143012	0.696	0.61	0.00599354	5.00888e-07
APTX	2.75286e-07	0.210888	0.203	0.157	0.00615623	5.14366e-07
SMPD4	2.76419e-07	0.150395	0.176	0.132	0.00618156	5.16363e-07
MFSD8	2.76539e-07	0.232009	0.198	0.153	0.00618424	5.16469e-07
PIAS3	2.76925e-07	0.254725	0.112	0.079	0.00619287	5.17071e-07
SNHG14	2.77503e-07	-0.451723	0.252	0.288	0.0062058	5.18032e-07
ANKRD54	2.77728e-07	0.116005	0.133	0.096	0.00621083	5.18332e-07
COPS2	2.79317e-07	0.117258	0.364	0.292	0.00624636	5.21177e-07
CLCN3	2.82153e-07	0.088384	0.264	0.207	0.00630978	5.26348e-07
MRPL21	2.82562e-07	0.0746282	0.31	0.244	0.00631894	5.26991e-07
WDR48	2.82865e-07	0.129515	0.259	0.203	0.00632571	5.27435e-07
SSR2	2.83066e-07	0.114874	0.885	0.847	0.00633019	5.27688e-07
WDSUB1	2.8533e-07	0.206943	0.137	0.1	0.00638084	5.31787e-07
ZDHHC18	2.86292e-07	0.251043	0.176	0.134	0.00640234	5.33457e-07
PXN	2.87536e-07	-0.432481	0.142	0.181	0.00643018	5.35653e-07
LDAH	2.88319e-07	0.121922	0.195	0.148	0.00644767	5.36988e-07
P2RX4	2.89473e-07	0.0851569	0.153	0.113	0.00647349	5.39015e-07
TMEM250	3.01439e-07	0.101725	0.197	0.15	0.00674107	5.61166e-07
CPSF6	3.05936e-07	0.0914801	0.5	0.412	0.00684165	5.69409e-07
FADD	3.07675e-07	0.0726243	0.198	0.15	0.00688053	5.72513e-07
ADHFE1	3.0873e-07	0.292173	0.146	0.109	0.00690413	5.74345e-07
WDFY1	3.09166e-07	0.159122	0.239	0.187	0.00691388	5.75025e-07
TOP3A	3.15484e-07	0.142537	0.11	0.077	0.00705517	5.86642e-07
PRKAA1	3.15832e-07	0.0732359	0.301	0.238	0.00706296	5.87155e-07
AGPAT3	3.17745e-07	0.0992568	0.25	0.194	0.00710573	5.90575e-07
RNF157	3.19216e-07	-0.741577	0.133	0.166	0.00713863	5.93174e-07
GLYR1	3.19325e-07	0.106719	0.273	0.214	0.00714105	5.9324e-07
HMGN4	3.24007e-07	0.171554	0.542	0.465	0.00724578	6.01802e-07
LINS1	3.2551e-07	-0.501468	0.191	0.226	0.00727938	6.04455e-07
STK19	3.30235e-07	0.237038	0.117	0.084	0.00738505	6.13089e-07
NUP98	3.30851e-07	0.0810343	0.4	0.324	0.00739883	6.14093e-07
PHYH	3.31263e-07	0.0669128	0.111	0.078	0.00740803	6.14716e-07
NSG1	3.35357e-07	-0.629778	0.141	0.177	0.0074996	6.22064e-07
PSMA3	3.35376e-07	0.138555	0.566	0.49	0.00750001	6.22064e-07
CWC22	3.36106e-07	0.108772	0.251	0.195	0.00751633	6.23276e-07
STK17A	3.36534e-07	0.0974519	0.87	0.826	0.0075259	6.23927e-07
IMP3	3.38519e-07	-0.210933	0.609	0.607	0.00757031	6.27465e-07
RANGAP1	3.42638e-07	0.16944	0.155	0.115	0.00766241	6.34954e-07
ATP6V0B	3.50211e-07	0.119124	0.551	0.465	0.00783177	6.48841e-07
NUDT7	3.61618e-07	0.130484	0.103	0.072	0.00808687	6.69822e-07
TRAPPC4	3.64871e-07	0.0997559	0.325	0.258	0.00815962	6.75694e-07
USP16	3.65227e-07	0.125003	0.452	0.373	0.00816756	6.76197e-07
BTBD2	3.71124e-07	0.202324	0.212	0.165	0.00829945	6.8696e-07
ATP6V1H	3.73462e-07	0.0527776	0.313	0.247	0.00835173	6.9113e-07
UBE2W	3.77974e-07	0.0976232	0.254	0.199	0.00845263	6.9932e-07
PLEKHM1	3.81174e-07	0.196616	0.157	0.118	0.00852418	7.0508e-07
BRCC3	3.8717e-07	0.0385391	0.215	0.165	0.00865829	7.16009e-07
ZNF787	3.88827e-07	0.112662	0.166	0.124	0.00869533	7.18909e-07
PSEN1	3.89437e-07	0.0897738	0.241	0.187	0.00870897	7.19873e-07
ZSWIM7	3.91241e-07	-0.46396	0.201	0.237	0.00874933	7.23045e-07
ANGEL2	3.9208e-07	0.123164	0.248	0.194	0.00876808	7.24429e-07
RBM10	3.92419e-07	0.0537276	0.21	0.16	0.00877567	7.24892e-07
MLLT3	3.92523e-07	-0.298027	0.464	0.48	0.00877798	7.24918e-07
EIF3J	3.94711e-07	0.0682894	0.305	0.241	0.00882692	7.28794e-07
UNK	3.96482e-07	0.111264	0.16	0.119	0.00886652	7.31897e-07
COIL	3.97364e-07	0.123218	0.22	0.169	0.00888625	7.33359e-07
PPT1	3.99939e-07	0.135131	0.329	0.264	0.00894384	7.37944e-07
ERGIC3	4.02205e-07	0.109121	0.584	0.491	0.00899451	7.41956e-07
NIT2	4.03124e-07	0.0296356	0.295	0.231	0.00901506	7.43444e-07
PSMB1	4.03195e-07	0.11102	0.766	0.713	0.00901664	7.43444e-07
WDR13	4.03817e-07	0.0905395	0.156	0.115	0.00903056	7.44423e-07
TXNL4A	4.0859e-07	0.168005	0.615	0.544	0.00913729	7.53051e-07
ELP3	4.08701e-07	0.176266	0.178	0.135	0.00913977	7.53084e-07
SEC31A	4.19192e-07	0.142006	0.433	0.357	0.00937439	7.72241e-07
GPALPP1	4.19734e-07	0.131672	0.178	0.135	0.00938651	7.73064e-07
PGPEP1	4.25134e-07	0.264476	0.129	0.095	0.00950728	7.82833e-07
TMEM185A	4.36973e-07	0.127235	0.13	0.094	0.00977202	8.04449e-07
C9orf72	4.39138e-07	-0.568276	0.102	0.135	0.00982045	8.08253e-07
PROSER1	4.44584e-07	0.0927357	0.16	0.119	0.00994224	8.18091e-07
WDR20	4.44694e-07	0.093639	0.225	0.174	0.0099447	8.18108e-07
ODF3B	4.47488e-07	0.330341	0.104	0.073	0.0100072	8.23063e-07
C3orf38	4.48388e-07	0.083926	0.227	0.176	0.0100273	8.24531e-07
MDC1	4.48599e-07	0.0489942	0.154	0.113	0.010032	8.24667e-07
PPIP5K2	4.48665e-07	0.0789032	0.332	0.264	0.0100335	8.24667e-07
RAB11FIP3	4.4936e-07	0.060189	0.163	0.121	0.010049	8.25758e-07
SOS2	4.51701e-07	0.0997503	0.328	0.264	0.0101014	8.29872e-07
IFT80	4.57457e-07	0.0360671	0.16	0.119	0.0102301	8.40257e-07
RNF25	4.59506e-07	0.127801	0.142	0.105	0.0102759	8.43829e-07
NBEAL1	4.62205e-07	0.0696633	0.222	0.171	0.0103363	8.48594e-07
ZCCHC9	4.65044e-07	0.0888206	0.179	0.134	0.0103998	8.53614e-07
RBM22	4.69274e-07	0.105095	0.375	0.304	0.0104944	8.61183e-07
NRBP1	4.76349e-07	0.0718777	0.381	0.307	0.0106526	8.73969e-07
LCORL	4.78334e-07	0.115923	0.217	0.168	0.010697	8.77266e-07
RABGEF1	4.78361e-07	0.116329	0.267	0.209	0.0106976	8.77266e-07
RPRD1B	4.81907e-07	0.174848	0.143	0.106	0.0107769	8.83568e-07
PPOX	4.99652e-07	0.0273768	0.128	0.092	0.0111737	9.15898e-07
GNL2	5.02971e-07	0.0807012	0.193	0.146	0.011248	9.21774e-07
PURB	5.04823e-07	0.16017	0.158	0.118	0.0112893	9.24958e-07
FAM98A	5.10305e-07	0.0852871	0.134	0.097	0.011412	9.34793e-07
DYRK1A	5.11495e-07	0.127863	0.373	0.304	0.0114386	9.36761e-07
CRAT	5.17061e-07	0.052899	0.124	0.089	0.011563	9.46741e-07
SNX25	5.17308e-07	0.0907817	0.153	0.113	0.0115686	9.4698e-07
POT1	5.24386e-07	0.168275	0.136	0.099	0.0117268	9.5972e-07
ACOT13	5.27866e-07	0.0575631	0.191	0.145	0.0118047	9.65872e-07
LINC00324	5.29128e-07	0.189291	0.129	0.094	0.0118329	9.67963e-07
CHD8	5.31484e-07	0.0930605	0.35	0.282	0.0118856	9.72054e-07
UBE2D2	5.32528e-07	-0.142475	0.793	0.797	0.0119089	9.73745e-07
NAPRT	5.38946e-07	0.10251	0.217	0.167	0.0120524	9.85259e-07
SAAL1	5.4192e-07	0.119496	0.14	0.102	0.0121189	9.90472e-07
SUPT5H	5.48923e-07	0.109968	0.356	0.287	0.0122756	1.00305e-06
SP3	5.53288e-07	0.10706	0.483	0.401	0.0123732	1.01079e-06
DPF2	5.53545e-07	0.0974391	0.308	0.245	0.0123789	1.01104e-06
STRAP	5.56995e-07	0.131829	0.464	0.381	0.0124561	1.01711e-06
MOB4	5.64746e-07	0.097551	0.442	0.362	0.0126294	1.03103e-06
MRPL52	5.70412e-07	0.0940289	0.454	0.375	0.0127561	1.04114e-06
ZNF846	5.85938e-07	0.128206	0.177	0.134	0.0131033	1.06924e-06
IER2	5.86941e-07	0.184017	0.554	0.472	0.0131258	1.07083e-06
KDM5B	5.87316e-07	0.207851	0.228	0.182	0.0131342	1.07128e-06
OTUD5	5.92076e-07	0.129107	0.34	0.275	0.0132406	1.07972e-06
THOC6	5.92924e-07	0.0952759	0.21	0.161	0.0132596	1.08102e-06
MRPL33	5.95763e-07	0.125298	0.522	0.436	0.013323	1.08595e-06
NUDT16	6.0158e-07	0.245292	0.11	0.079	0.0134531	1.09631e-06
SNTB1	6.01772e-07	-0.438799	0.307	0.333	0.0134574	1.09641e-06
AC015871.1	6.03789e-07	0.204845	0.15	0.112	0.0135025	1.09984e-06
INO80D	6.06126e-07	0.113772	0.317	0.253	0.0135548	1.10385e-06
GTF2IRD2B	6.08422e-07	0.228896	0.179	0.137	0.0136061	1.10778e-06
ZNF544	6.10682e-07	0.0838144	0.154	0.114	0.0136567	1.11165e-06
GPBP1L1	6.20378e-07	0.0980359	0.389	0.318	0.0138735	1.12905e-06
KLF13	6.21518e-07	0.155078	0.592	0.505	0.013899	1.13087e-06
TBC1D23	6.36037e-07	0.0617012	0.213	0.165	0.0142237	1.15703e-06
ILVBL	6.3811e-07	0.0971001	0.13	0.094	0.01427	1.16054e-06
SLC25A40	6.38535e-07	0.0129058	0.166	0.123	0.0142796	1.16105e-06
HNRNPA1	6.41069e-07	0.0922957	0.935	0.934	0.0143362	1.1654e-06
MGRN1	6.48907e-07	0.100035	0.204	0.156	0.0145115	1.17938e-06
TIAL1	6.54747e-07	0.112428	0.547	0.454	0.0146421	1.18973e-06
SMG1	6.57312e-07	0.114039	0.507	0.424	0.0146995	1.19412e-06
TMEM184C	6.58487e-07	0.145864	0.148	0.111	0.0147257	1.19599e-06
GART	6.63358e-07	0.0334161	0.282	0.22	0.0148347	1.20457e-06
YIPF2	6.65968e-07	0.146446	0.161	0.121	0.014893	1.20904e-06
TUBGCP5	6.66256e-07	0.095509	0.118	0.084	0.0148995	1.20929e-06
PCCA	6.69831e-07	0.266699	0.153	0.115	0.0149794	1.21551e-06
CCDC138	6.70612e-07	0.0103959	0.122	0.087	0.0149969	1.21665e-06
TMED2	6.85974e-07	0.120073	0.541	0.462	0.0153404	1.24425e-06
DNTTIP2	6.9302e-07	0.0974889	0.391	0.317	0.015498	1.25675e-06
COPS7B	6.93416e-07	0.0667906	0.183	0.139	0.0155069	1.25718e-06
IFT88	7.00429e-07	0.102477	0.153	0.114	0.0156637	1.26962e-06
SEPTIN6	7.01157e-07	-0.141294	0.796	0.811	0.01568	1.27065e-06
SUPT6H	7.05904e-07	0.0814101	0.359	0.289	0.0157861	1.27897e-06
UBXN4	7.17441e-07	0.119842	0.715	0.645	0.0160441	1.29958e-06
TGFBRAP1	7.2212e-07	0.205495	0.148	0.11	0.0161488	1.30777e-06
GAR1	7.24968e-07	-0.0602513	0.198	0.149	0.0162124	1.31263e-06
SPECC1L	7.27882e-07	0.0940708	0.289	0.229	0.0162776	1.31761e-06
CYP4V2	7.32416e-07	0.138099	0.181	0.139	0.016379	1.32553e-06
OXR1	7.51331e-07	0.0812139	0.271	0.214	0.016802	1.35946e-06
SMARCC1	7.52461e-07	0.0954675	0.47	0.391	0.0168273	1.3612e-06
POC1B	7.7229e-07	0.0348598	0.203	0.154	0.0172707	1.39676e-06
ZNF720	7.8444e-07	0.142689	0.246	0.194	0.0175424	1.41842e-06
COMMD6	7.91092e-07	-0.0952877	0.906	0.914	0.0176912	1.43013e-06
TMA16	7.96045e-07	0.0676665	0.137	0.1	0.0178019	1.43876e-06
ANKRD27	8.06664e-07	0.18479	0.161	0.122	0.0180394	1.45763e-06
LZIC	8.1004e-07	-0.0137018	0.278	0.218	0.0181149	1.4634e-06
GALNT10	8.10843e-07	0.175294	0.219	0.172	0.0181329	1.46453e-06
CDKN2AIPNL	8.15515e-07	0.0298617	0.205	0.156	0.0182374	1.47264e-06
BCAP31	8.17156e-07	0.137831	0.632	0.549	0.0182741	1.47527e-06
IREB2	8.26828e-07	0.103953	0.269	0.213	0.0184903	1.4924e-06
PRR14	8.38091e-07	0.0572361	0.251	0.197	0.0187422	1.5124e-06
TOMM5	8.48025e-07	0.115673	0.532	0.456	0.0189644	1.52998e-06
LIPE-AS1	8.58415e-07	0.264524	0.121	0.088	0.0191967	1.54839e-06
HSD17B7	8.5891e-07	0.134239	0.186	0.142	0.0192078	1.54894e-06
CUX1	8.67925e-07	-0.506351	0.251	0.279	0.0194094	1.56485e-06
VPS26B	8.70849e-07	0.126943	0.351	0.285	0.0194748	1.56977e-06
MTMR3	8.73542e-07	0.154932	0.167	0.127	0.019535	1.57427e-06
NKAPD1	8.76604e-07	0.0795273	0.204	0.157	0.0196035	1.57944e-06
GOLGA2	8.93338e-07	0.121762	0.216	0.168	0.0199777	1.60924e-06
TRIP11	8.95983e-07	0.171448	0.364	0.297	0.0200369	1.61364e-06
DICER1	9.13331e-07	0.132106	0.266	0.212	0.0204248	1.64452e-06
SNRNP70	9.2266e-07	0.110944	0.496	0.416	0.0206334	1.66095e-06
AZIN1	9.27992e-07	0.0878931	0.239	0.187	0.0207527	1.67018e-06
PUF60	9.32072e-07	0.120456	0.501	0.419	0.0208439	1.67715e-06
FCHSD2	9.39506e-07	0.15107	0.364	0.298	0.0210102	1.69015e-06
HIBADH	9.49172e-07	0.00931628	0.239	0.184	0.0212263	1.70716e-06
KAT7	9.56384e-07	0.0530224	0.225	0.174	0.0213876	1.71976e-06
PRKCZ	9.59788e-07	0.146418	0.114	0.082	0.0214637	1.72549e-06
CDC14A	9.77591e-07	0.129011	0.442	0.368	0.0218619	1.75711e-06
THOC2	9.99025e-07	0.0934621	0.45	0.375	0.0223412	1.79524e-06
ATG13	1.00539e-06	0.168253	0.23	0.181	0.0224836	1.80629e-06
SRP68	1.00913e-06	0.0634963	0.256	0.201	0.0225672	1.8126e-06
PARD6A	1.00976e-06	0.0973868	0.133	0.097	0.0225814	1.81334e-06
BTG2	1.01673e-06	-0.290582	0.383	0.408	0.0227372	1.82545e-06
DDB1	1.02569e-06	0.121318	0.371	0.303	0.0229374	1.84112e-06
FAM193A	1.03785e-06	0.0482882	0.236	0.184	0.0232094	1.86253e-06
PLK3	1.04455e-06	-0.761498	0.093	0.123	0.0233593	1.87415e-06
FAM207A	1.04642e-06	0.105146	0.212	0.165	0.0234011	1.87709e-06
CEP44	1.0475e-06	0.0384138	0.148	0.11	0.0234252	1.8786e-06
TEX261	1.05496e-06	0.127452	0.121	0.088	0.0235922	1.89158e-06
CDK16	1.05586e-06	0.148527	0.15	0.112	0.0236123	1.89278e-06
PPME1	1.06007e-06	0.133715	0.15	0.113	0.0237063	1.89952e-06
NIPBL	1.0601e-06	0.108512	0.651	0.558	0.0237069	1.89952e-06
CNOT6	1.06935e-06	0.0861973	0.161	0.121	0.0239138	1.91567e-06
PSMG3	1.07134e-06	0.0364923	0.221	0.171	0.0239584	1.91882e-06
GTF2F1	1.08576e-06	0.0893321	0.421	0.344	0.0242808	1.94422e-06
TRIM33	1.08707e-06	0.125338	0.345	0.281	0.0243102	1.94614e-06
CEP120	1.09057e-06	0.0482437	0.299	0.239	0.0243883	1.95197e-06
KLF3	1.09089e-06	-0.482169	0.29	0.315	0.0243957	1.95213e-06
RPTOR	1.09427e-06	0.0790361	0.205	0.158	0.0244712	1.95774e-06
NAA30	1.11906e-06	0.198108	0.143	0.107	0.0250256	2.00165e-06
NAA80	1.12024e-06	0.248394	0.112	0.081	0.025052	2.00332e-06
TDG	1.12566e-06	0.0374267	0.287	0.227	0.0251731	2.01256e-06
DGLUCY	1.12667e-06	0.115394	0.321	0.258	0.0251956	2.01392e-06
SNUPN	1.13136e-06	0.0582747	0.212	0.163	0.0253006	2.02187e-06
GPANK1	1.13395e-06	0.0425266	0.225	0.174	0.0253585	2.02605e-06
CDC16	1.13493e-06	0.121346	0.283	0.227	0.0253805	2.02736e-06
PKIA	1.1354e-06	-0.844656	0.109	0.139	0.0253909	2.02775e-06
TRIM37	1.13831e-06	0.133524	0.178	0.136	0.025456	2.0325e-06
ATP6AP1	1.15489e-06	0.130827	0.373	0.305	0.0258268	2.06165e-06
DDX60L	1.1727e-06	0.101342	0.307	0.248	0.0262251	2.09298e-06
ZNF426	1.17405e-06	0.152109	0.131	0.096	0.0262552	2.09493e-06
SLC16A1-AS1	1.17856e-06	0.228629	0.111	0.08	0.0263562	2.10252e-06
SLC38A1	1.1794e-06	-0.148487	0.723	0.711	0.026375	2.10356e-06
TNK2	1.18779e-06	0.202057	0.103	0.074	0.0265625	2.11805e-06
RABEPK	1.19376e-06	0.102706	0.189	0.145	0.026696	2.12823e-06
UBL7	1.20094e-06	0.119942	0.422	0.346	0.0268565	2.14056e-06
MTF1	1.20811e-06	0.158734	0.113	0.082	0.0270171	2.15288e-06
NDUFB2	1.21153e-06	0.136042	0.692	0.641	0.0270934	2.15849e-06
PIP4K2C	1.21642e-06	0.20672	0.131	0.097	0.0272028	2.16673e-06
CHAMP1	1.2575e-06	0.0249074	0.172	0.13	0.0281215	2.23941e-06
PIK3CB	1.28892e-06	0.137814	0.187	0.145	0.0288241	2.29486e-06
TMUB2	1.28935e-06	0.0302743	0.239	0.186	0.0288338	2.29513e-06
GPR89A	1.3013e-06	0.152547	0.121	0.088	0.0291009	2.31589e-06
ZNF350	1.30675e-06	0.238909	0.143	0.108	0.0292228	2.32508e-06
TICAM1	1.30868e-06	0.0713776	0.107	0.076	0.0292659	2.328e-06
PCGF1	1.3167e-06	0.205437	0.153	0.116	0.0294454	2.34176e-06
AGFG1	1.3286e-06	0.087138	0.329	0.265	0.0297114	2.3624e-06
INTS12	1.3295e-06	0.06585	0.22	0.171	0.0297316	2.36349e-06
SLC25A13	1.33931e-06	0.0371226	0.111	0.079	0.0299509	2.3804e-06
MTREX	1.34208e-06	0.0481664	0.28	0.22	0.0300128	2.3848e-06
PNISR	1.34311e-06	-0.152993	0.799	0.779	0.0300359	2.38611e-06
USP38	1.34419e-06	0.0794713	0.16	0.121	0.0300602	2.38752e-06
DPH5	1.35093e-06	-0.594234	0.178	0.208	0.0302108	2.39896e-06
ZMYND19	1.35736e-06	0.0946257	0.14	0.104	0.0303546	2.40985e-06
POU2F2	1.35911e-06	-0.487324	0.245	0.273	0.0303938	2.41244e-06
POM121C	1.36146e-06	0.128257	0.203	0.157	0.0304464	2.41608e-06
HMGCL	1.36637e-06	0.069396	0.162	0.122	0.0305561	2.42426e-06
SNX11	1.37224e-06	0.135735	0.118	0.086	0.0306874	2.43415e-06
SPNS3	1.38039e-06	0.240862	0.22	0.176	0.0308696	2.44807e-06
SLC23A2	1.38718e-06	0.146515	0.148	0.111	0.0310214	2.45957e-06
RBMX2	1.39548e-06	0.0490279	0.272	0.214	0.031207	2.47374e-06
HIF1AN	1.42164e-06	0.110996	0.155	0.117	0.0317921	2.51957e-06
SIAH2	1.4292e-06	0.110563	0.253	0.2	0.0319611	2.53241e-06
COQ8A	1.44029e-06	-0.534562	0.169	0.201	0.0322091	2.55151e-06
NONO	1.44206e-06	0.120753	0.581	0.513	0.0322487	2.55409e-06
DUSP11	1.44729e-06	0.07611	0.332	0.266	0.0323657	2.56279e-06
TAZ	1.45659e-06	0.148197	0.275	0.22	0.0325737	2.5787e-06
TBC1D9B	1.45939e-06	0.134952	0.174	0.132	0.0326363	2.58309e-06
UPF3B	1.46238e-06	0.131631	0.287	0.229	0.0327033	2.58783e-06
STRN4	1.46828e-06	0.0775229	0.138	0.102	0.0328351	2.5977e-06
NUP133	1.48465e-06	0.146526	0.208	0.161	0.0332013	2.62609e-06
CNOT3	1.48853e-06	0.0539996	0.195	0.149	0.0332879	2.63237e-06
CEP290	1.49447e-06	0.113224	0.215	0.169	0.0334209	2.64232e-06
PCBP2	1.50094e-06	-0.187836	0.694	0.68	0.0335655	2.65317e-06
AL035530.2	1.50391e-06	0.185839	0.101	0.072	0.0336319	2.65784e-06
CNBD2	1.51739e-06	0.242131	0.104	0.074	0.0339335	2.68109e-06
NUP42	1.52039e-06	0.0859137	0.293	0.234	0.0340004	2.68579e-06
ZNF384	1.53491e-06	0.0434683	0.271	0.213	0.0343252	2.71087e-06
ABI2	1.53828e-06	0.0671228	0.16	0.121	0.0344005	2.71622e-06
BRAP	1.54376e-06	0.111285	0.161	0.122	0.0345231	2.72531e-06
DBN1	1.54678e-06	-0.592502	0.088	0.119	0.0345907	2.73005e-06
CEP170	1.54984e-06	-0.591236	0.123	0.156	0.0346591	2.73486e-06
ACIN1	1.55096e-06	0.0927374	0.55	0.465	0.0346842	2.73624e-06
PELP1	1.56712e-06	0.0496857	0.185	0.141	0.0350455	2.76414e-06
SOD1	1.56934e-06	-0.151573	0.809	0.827	0.0350952	2.76746e-06
CLEC16A	1.57032e-06	0.159376	0.16	0.122	0.0351171	2.76859e-06
ZNF10	1.5754e-06	-0.587505	0.138	0.17	0.0352306	2.77694e-06
STX18	1.60328e-06	0.0762987	0.165	0.125	0.0358541	2.82547e-06
EIF3M	1.60889e-06	-0.169689	0.69	0.679	0.0359796	2.83474e-06
RRP8	1.61109e-06	0.208748	0.149	0.112	0.0360289	2.83801e-06
ZMYM5	1.61417e-06	0.113736	0.289	0.232	0.0360977	2.84282e-06
MED12	1.63127e-06	0.196249	0.116	0.084	0.0364801	2.87231e-06
PTDSS1	1.64037e-06	-0.314982	0.4	0.416	0.0366837	2.88771e-06
ZBTB17	1.64248e-06	0.0380084	0.129	0.094	0.0367307	2.89079e-06
LAT	1.65315e-06	-0.158488	0.772	0.75	0.0369694	2.90894e-06
MCM3AP	1.65983e-06	0.0994848	0.228	0.179	0.0371187	2.92006e-06
CCNI	1.66088e-06	-0.0969279	0.925	0.921	0.0371423	2.92128e-06
NFKBIL1	1.66132e-06	0.207207	0.152	0.116	0.0371521	2.92142e-06
STX2	1.67081e-06	0.0299397	0.152	0.113	0.0373643	2.93747e-06
APPL1	1.67213e-06	0.100099	0.362	0.296	0.0373938	2.93916e-06
MPHOSPH8	1.68133e-06	-0.178247	0.679	0.665	0.0375996	2.95469e-06
RNF10	1.68386e-06	0.0601404	0.374	0.302	0.0376562	2.9585e-06
ANKRD13C	1.68635e-06	0.0319875	0.264	0.208	0.037712	2.96224e-06
ORC3	1.70598e-06	0.0192162	0.221	0.171	0.0381509	2.99607e-06
ACYP2	1.71271e-06	0.0828851	0.387	0.317	0.0383014	3.00724e-06
WDR60	1.71412e-06	0.092151	0.156	0.118	0.0383328	3.00906e-06
FRG1	1.71475e-06	0.0360702	0.404	0.328	0.038347	3.00952e-06
DCTN6	1.7172e-06	0.0575205	0.14	0.103	0.0384018	3.01317e-06
HECTD1	1.72601e-06	0.0944065	0.429	0.357	0.0385989	3.02798e-06
SBDS	1.73479e-06	-0.373246	0.347	0.368	0.0387951	3.04271e-06
EIF2S2	1.76052e-06	-0.211556	0.664	0.66	0.0393705	3.08718e-06
PDSS2	1.77454e-06	0.0993726	0.248	0.197	0.0396841	3.1111e-06
RNF14	1.78336e-06	0.104782	0.165	0.125	0.0398813	3.12588e-06
STK38	1.79347e-06	-0.229641	0.51	0.529	0.0401075	3.14293e-06
ZNF836	1.79789e-06	0.0986997	0.131	0.097	0.0402062	3.14999e-06
AC044849.1	1.81713e-06	0.215502	0.126	0.093	0.0406366	3.18302e-06
DCAF15	1.81989e-06	0.031172	0.253	0.198	0.0406982	3.18716e-06
BRAF	1.83405e-06	0.151766	0.399	0.334	0.0410148	3.21126e-06
PRPF31	1.84017e-06	0.0499651	0.312	0.249	0.0411518	3.2213e-06
SERGEF	1.8444e-06	0.0913439	0.195	0.15	0.0412464	3.22801e-06
PHF23	1.8531e-06	0.0953421	0.265	0.21	0.0414408	3.24252e-06
CWF19L1	1.9028e-06	0.0861711	0.218	0.17	0.0425524	3.32878e-06
STK32C	1.92591e-06	0.225647	0.115	0.084	0.043069	3.36847e-06
ANKLE2	1.93117e-06	0.0190301	0.258	0.202	0.0431868	3.37695e-06
TIMM10	1.93244e-06	0.0340327	0.28	0.221	0.0432152	3.37845e-06
USP9X	1.96675e-06	0.0849447	0.361	0.293	0.0439824	3.43769e-06
JOSD1	1.97982e-06	0.0982246	0.149	0.112	0.0442747	3.45979e-06
NR2C1	1.98559e-06	0.066549	0.189	0.145	0.0444038	3.46913e-06
FAM98B	2.00562e-06	0.0911482	0.16	0.121	0.0448517	3.50337e-06
VPS72	2.01234e-06	0.0389046	0.286	0.227	0.045002	3.51436e-06
ATP2B1	2.027e-06	0.149281	0.384	0.321	0.0453298	3.53919e-06
TMUB1	2.02894e-06	0.101114	0.441	0.364	0.0453731	3.54181e-06
SMG7	2.04206e-06	0.0640584	0.333	0.269	0.0456666	3.56396e-06
BBS2	2.08225e-06	-0.53009	0.125	0.158	0.0465654	3.63333e-06
WDR45	2.08903e-06	0.0659458	0.3	0.24	0.046717	3.64437e-06
CASTOR3	2.09793e-06	0.220618	0.106	0.076	0.046916	3.6591e-06
GPATCH3	2.10387e-06	0.121195	0.132	0.097	0.0470488	3.66867e-06
CNOT11	2.11424e-06	0.0822199	0.338	0.272	0.0472808	3.68598e-06
ETV6	2.12529e-06	0.0701711	0.278	0.223	0.0475279	3.70444e-06
EEF1D	2.15455e-06	0.0814172	0.989	0.987	0.0481822	3.75464e-06
SUPT3H	2.16141e-06	-0.353251	0.435	0.444	0.0483357	3.76579e-06
CCDC25	2.18696e-06	0.0425444	0.337	0.27	0.0489069	3.80948e-06
CTDSPL2	2.1897e-06	0.12316	0.235	0.186	0.0489682	3.81344e-06
GALNT11	2.20079e-06	0.175426	0.269	0.219	0.0492162	3.83193e-06
VAMP3	2.22686e-06	0.218305	0.156	0.119	0.0497993	3.87649e-06
NEMF	2.24407e-06	0.0862566	0.494	0.414	0.0501841	3.90561e-06
SCRN3	2.25053e-06	0.15722	0.13	0.096	0.0503286	3.91602e-06
C16orf72	2.25292e-06	0.209199	0.156	0.119	0.0503821	3.91934e-06
MICOS10	2.29211e-06	0.121711	0.636	0.564	0.0512586	3.98666e-06
HSPBP1	2.2926e-06	0.098389	0.145	0.108	0.0512694	3.98666e-06
LINC02256	2.29313e-06	-0.476094	0.154	0.188	0.0512812	3.98673e-06
AREL1	2.32746e-06	0.184112	0.119	0.088	0.052049	4.04555e-06
ZNF688	2.35279e-06	0.145413	0.197	0.154	0.0526155	4.08871e-06
TMEM254	2.364e-06	0.119553	0.11	0.079	0.052866	4.1073e-06
COMMD2	2.3678e-06	0.117897	0.299	0.242	0.052951	4.11302e-06
RANBP10	2.36884e-06	0.0947027	0.105	0.075	0.0529743	4.11395e-06
CCDC141	2.38379e-06	-0.616973	0.072	0.1	0.0533088	4.13904e-06
EDRF1	2.38802e-06	0.0886857	0.241	0.191	0.0534033	4.14549e-06
ZNF708	2.39788e-06	0.150148	0.252	0.202	0.0536239	4.16173e-06
KLHL7	2.402e-06	0.0321716	0.173	0.132	0.053716	4.16799e-06
NAXE	2.41006e-06	0.1097	0.393	0.323	0.0538962	4.18108e-06
C5orf24	2.42312e-06	0.0617598	0.183	0.141	0.0541882	4.20283e-06
LINC01184	2.45642e-06	0.0289586	0.223	0.174	0.0549329	4.25968e-06
UPF1	2.4997e-06	0.0921104	0.223	0.176	0.0559008	4.33381e-06
AKAP8	2.53016e-06	0.114935	0.173	0.133	0.0565819	4.38567e-06
HK1	2.56111e-06	0.0792204	0.317	0.254	0.057274	4.43838e-06
HAUS3	2.58523e-06	0.0541168	0.203	0.158	0.0578134	4.47922e-06
TERF2	2.62142e-06	0.0929431	0.222	0.174	0.0586228	4.54096e-06
RTRAF	2.63716e-06	0.106116	0.706	0.65	0.0589748	4.56726e-06
TTC28-AS1	2.63916e-06	0.0270975	0.237	0.185	0.0590195	4.56975e-06
UBR5	2.66693e-06	0.0627874	0.376	0.308	0.0596405	4.61684e-06
RNF139	2.66761e-06	0.0752837	0.265	0.21	0.0596558	4.61704e-06
LRMP	2.68423e-06	0.14565	0.262	0.211	0.0600275	4.64482e-06
GIT1	2.70289e-06	0.0936512	0.171	0.131	0.0604448	4.67611e-06
NOC4L	2.74518e-06	0.0979352	0.134	0.1	0.0613905	4.74826e-06
ACADVL	2.75683e-06	0.0680486	0.448	0.368	0.061651	4.7674e-06
ATF6	2.79056e-06	0.0458618	0.289	0.23	0.0624052	4.82463e-06
MTX2	2.79111e-06	0.134612	0.213	0.168	0.0624177	4.82463e-06
TMEM68	2.81011e-06	0.10995	0.107	0.078	0.0628424	4.85643e-06
ZFYVE26	2.84039e-06	0.212804	0.108	0.079	0.0635196	4.90772e-06
VEZF1	2.87633e-06	0.0796426	0.354	0.288	0.0643233	4.96876e-06
LIN37	2.89528e-06	0.187042	0.149	0.114	0.0647472	5.00044e-06
KCTD13	2.92729e-06	0.103484	0.191	0.148	0.0654629	5.05376e-06
GALK2	2.9274e-06	0.0127689	0.204	0.157	0.0654654	5.05376e-06
SNIP1	2.95102e-06	0.106547	0.165	0.125	0.0659937	5.09346e-06
ITGA5	2.97994e-06	0.0924492	0.118	0.087	0.0666404	5.14228e-06
ELMOD3	3.02902e-06	0.234535	0.152	0.116	0.067738	5.22587e-06
OAZ2	3.03581e-06	0.075104	0.141	0.105	0.0678898	5.23646e-06
TTLL3	3.0398e-06	0.231068	0.103	0.075	0.0679789	5.24136e-06
AP2M1	3.03994e-06	0.110216	0.59	0.502	0.0679822	5.24136e-06
CCDC43	3.04455e-06	0.111562	0.133	0.099	0.0680853	5.2482e-06
FBXW4	3.04587e-06	0.0769309	0.214	0.168	0.0681147	5.24936e-06
WDR61	3.05406e-06	0.0773589	0.318	0.256	0.0682979	5.26236e-06
PPP2R2A	3.05782e-06	0.062579	0.356	0.289	0.068382	5.26772e-06
ZDHHC5	3.09132e-06	0.113232	0.158	0.12	0.0691312	5.3243e-06
MAZ	3.09307e-06	0.150669	0.617	0.56	0.0691702	5.32618e-06
TMEM115	3.09658e-06	0.149815	0.187	0.145	0.0692488	5.3311e-06
SLC25A32	3.10036e-06	0.0724615	0.241	0.19	0.0693333	5.33648e-06
EIF2B1	3.12785e-06	-0.0319533	0.274	0.215	0.069948	5.38265e-06
STXBP5	3.14734e-06	0.0936258	0.325	0.267	0.070384	5.41505e-06
MCCC1	3.15848e-06	0.112446	0.191	0.149	0.070633	5.43306e-06
ARRDC2	3.18111e-06	-0.445812	0.229	0.261	0.0711391	5.47083e-06
MAP7D3	3.18348e-06	0.0602263	0.131	0.097	0.0711921	5.47375e-06
MTDH	3.19452e-06	0.118877	0.719	0.642	0.071439	5.49157e-06
TMEM147	3.19991e-06	-0.310398	0.303	0.334	0.0715597	5.49902e-06
ZNF267	3.20021e-06	0.125328	0.305	0.248	0.0715662	5.49902e-06
CREBZF	3.21923e-06	0.114835	0.396	0.326	0.0719916	5.53054e-06
UBA6-AS1	3.22346e-06	0.106402	0.165	0.126	0.0720862	5.53663e-06
GRSF1	3.22889e-06	0.106985	0.463	0.386	0.0722078	5.5448e-06
WDTC1	3.23096e-06	0.188337	0.178	0.138	0.0722539	5.54717e-06
AUP1	3.23431e-06	-0.246396	0.51	0.516	0.0723288	5.55175e-06
SRRD	3.23775e-06	0.073076	0.133	0.098	0.0724057	5.55648e-06
ELP4	3.23858e-06	0.0767948	0.309	0.25	0.0724244	5.55674e-06
SCO1	3.27578e-06	0.133957	0.141	0.106	0.0732562	5.61937e-06
ODF2L	3.2861e-06	0.0705107	0.387	0.318	0.073487	5.63588e-06
HIST1H2BK	3.31734e-06	0.271241	0.173	0.135	0.0741858	5.68828e-06
PEX19	3.35193e-06	0.169151	0.156	0.119	0.0749592	5.74637e-06
RTL8C	3.36697e-06	0.134564	0.267	0.216	0.0752957	5.77094e-06
PSMB8-AS1	3.36972e-06	0.143753	0.591	0.513	0.0753571	5.77443e-06
ETS2	3.41603e-06	0.00426067	0.13	0.096	0.0763927	5.85256e-06
MAML1	3.42685e-06	0.18847	0.186	0.146	0.0766345	5.86985e-06
CCDC77	3.45532e-06	0.130541	0.107	0.077	0.0772714	5.91737e-06
ZNF654	3.48911e-06	0.0677487	0.233	0.184	0.0780269	5.97398e-06
UBE2E1	3.51906e-06	0.073694	0.352	0.285	0.0786967	6.02399e-06
CHUK	3.52794e-06	0.0274267	0.117	0.085	0.0788953	6.03792e-06
ZNF322	3.55698e-06	0.167332	0.131	0.098	0.0795447	6.08634e-06
OLA1	3.56079e-06	0.100702	0.44	0.363	0.07963	6.09158e-06
CUL2	3.56679e-06	0.0316086	0.231	0.181	0.0797642	6.10056e-06
RNF5	3.5828e-06	0.0920015	0.373	0.305	0.0801222	6.12665e-06
CYP51A1	3.58855e-06	0.0749558	0.138	0.103	0.0802509	6.1352e-06
ZNF143	3.59434e-06	0.0997477	0.209	0.163	0.0803801	6.14379e-06
ERO1A	3.60336e-06	0.12102	0.34	0.277	0.0805819	6.15791e-06
CCDC85C	3.65155e-06	0.181778	0.105	0.076	0.0816596	6.23896e-06
COL6A2	3.67219e-06	-0.478665	0.083	0.113	0.0821211	6.2729e-06
RNASEH2C	3.68263e-06	0.0777553	0.354	0.289	0.0823547	6.28942e-06
PREB	3.68466e-06	0.0761826	0.246	0.194	0.0824001	6.29157e-06
EXOSC5	3.69025e-06	-0.562538	0.157	0.187	0.0825251	6.29979e-06
WASHC3	3.71185e-06	0.0886579	0.438	0.364	0.0830082	6.33533e-06
TMEM159	3.71362e-06	0.0779737	0.127	0.094	0.0830477	6.33702e-06
RIT1	3.72275e-06	0.104334	0.157	0.119	0.0832518	6.35126e-06
DCTN4	3.74571e-06	0.0949122	0.299	0.241	0.0837653	6.38909e-06
PHGDH	3.75882e-06	-0.844888	0.132	0.159	0.0840585	6.41011e-06
ANKS1A	3.78608e-06	0.0661721	0.139	0.104	0.084668	6.45524e-06
SYNRG	3.79223e-06	0.134351	0.587	0.507	0.0848056	6.46437e-06
PFDN6	3.81123e-06	0.0398901	0.325	0.263	0.0852306	6.4954e-06
MRPS23	3.82582e-06	0.0375123	0.288	0.229	0.0855567	6.51889e-06
CALCOCO2	3.83465e-06	0.0903668	0.462	0.387	0.0857542	6.53257e-06
LINC02446	3.85881e-06	-0.142628	0.588	0.628	0.0862945	6.57235e-06
TFB1M	3.86229e-06	0.124302	0.211	0.165	0.0863724	6.5769e-06
GSR	3.89897e-06	0.0243201	0.183	0.14	0.0871927	6.63797e-06
TRIM69	3.90892e-06	0.046865	0.317	0.257	0.0874151	6.65351e-06
GPS2	3.91571e-06	0.102652	0.623	0.537	0.087567	6.66368e-06
SMIM10L1	3.92428e-06	0.0942675	0.302	0.245	0.0877586	6.67686e-06
CDIP1	3.92785e-06	0.0382683	0.189	0.146	0.0878385	6.68153e-06
COG6	3.95687e-06	0.0459746	0.207	0.161	0.0884874	6.72949e-06
ILF2	3.96786e-06	0.162097	0.483	0.419	0.0887332	6.74677e-06
DUSP12	4.01144e-06	0.136806	0.218	0.173	0.0897078	6.81944e-06
BTD	4.15965e-06	0.146322	0.173	0.134	0.0930222	7.06992e-06
TSC22D3	4.1732e-06	-0.199009	0.532	0.563	0.0933253	7.09148e-06
STN1	4.18126e-06	-0.502656	0.245	0.271	0.0935055	7.10369e-06
KMT2B	4.2011e-06	0.0677783	0.23	0.181	0.0939491	7.13589e-06
CTNNB1	4.21038e-06	0.125097	0.415	0.347	0.0941567	7.15016e-06
ALDH16A1	4.23861e-06	-0.0414762	0.172	0.13	0.0947881	7.19661e-06
TRAPPC12	4.24364e-06	0.0829461	0.284	0.23	0.0949005	7.20364e-06
RHOT2	4.25803e-06	0.0815657	0.29	0.233	0.0952223	7.22656e-06
CCNG1	4.32977e-06	-0.349404	0.419	0.427	0.0968266	7.34677e-06
PAG1	4.37016e-06	-0.281578	0.494	0.499	0.09773	7.41377e-06
TSFM	4.37696e-06	0.00246357	0.187	0.143	0.097882	7.42375e-06
SLC39A3	4.39285e-06	0.162748	0.195	0.153	0.0982372	7.44914e-06
HSPH1	4.41325e-06	0.0590974	0.299	0.24	0.0986934	7.48217e-06
HRAS	4.4289e-06	-0.0289454	0.188	0.144	0.0990436	7.50715e-06
PTGES3	4.43768e-06	0.0951362	0.818	0.79	0.0992398	7.52045e-06
TMEM218	4.4613e-06	0.103018	0.149	0.112	0.099768	7.5589e-06
GNG10	4.48287e-06	0.0479263	0.286	0.229	0.10025	7.59387e-06
GPN2	4.52249e-06	0.0415845	0.115	0.084	0.101136	7.65939e-06
AMBRA1	4.53394e-06	0.0336514	0.287	0.229	0.101393	7.67719e-06
DUSP28	4.55453e-06	0.103281	0.113	0.082	0.101853	7.71044e-06
EGLN2	4.56332e-06	-0.377888	0.389	0.401	0.102049	7.72371e-06
AGGF1	4.58271e-06	0.0143161	0.363	0.294	0.102483	7.75491e-06
RITA1	4.593e-06	0.194335	0.115	0.084	0.102713	7.77071e-06
UBN2	4.61119e-06	0.0797819	0.153	0.116	0.10312	7.79986e-06
TAP2	4.65476e-06	0.0931273	0.53	0.447	0.104095	7.87193e-06
NISCH	4.76064e-06	0.157524	0.188	0.147	0.106462	8.0493e-06
APOL2	4.77239e-06	0.0585656	0.257	0.205	0.106725	8.0675e-06
PAXBP1	4.82016e-06	0.0977491	0.312	0.253	0.107793	8.14654e-06
ABCF1	4.82398e-06	0.0499295	0.358	0.293	0.107879	8.1513e-06
MDM1	4.836e-06	0.0182033	0.111	0.081	0.108147	8.16992e-06
CDC23	4.85966e-06	0.0362227	0.128	0.095	0.108677	8.20819e-06
UBE4A	4.89113e-06	0.0749116	0.314	0.254	0.10938	8.25963e-06
SLAIN1	4.93387e-06	0.0168141	0.223	0.175	0.110336	8.33008e-06
SBF2	4.9502e-06	-0.498565	0.135	0.167	0.110701	8.3559e-06
CCDC92	4.95329e-06	0.0739397	0.291	0.235	0.11077	8.35768e-06
MATR3.1	4.95331e-06	0.0518951	0.199	0.155	0.110771	8.35768e-06
EIF5B	4.97748e-06	0.071932	0.461	0.385	0.111311	8.39672e-06
AP001011.1	5.0196e-06	-0.619011	0.192	0.219	0.112253	8.46602e-06
SELENOI	5.05222e-06	0.171686	0.111	0.082	0.112983	8.51927e-06
APOOL	5.10959e-06	0.112301	0.105	0.076	0.114266	8.61423e-06
PANK3	5.18205e-06	0.0559856	0.12	0.088	0.115886	8.73456e-06
C12orf4	5.23812e-06	0.128798	0.156	0.119	0.11714	8.82723e-06
TSGA10	5.27048e-06	-0.652993	0.101	0.13	0.117864	8.87994e-06
FOXN3	5.27746e-06	0.120001	0.696	0.622	0.11802	8.88985e-06
CSNK1A1	5.29906e-06	0.101306	0.603	0.526	0.118503	8.92439e-06
TDP1	5.37636e-06	0.045547	0.172	0.132	0.120232	9.0527e-06
QARS	5.3832e-06	0.0633214	0.347	0.283	0.120384	9.06233e-06
ZNF827	5.49202e-06	0.125944	0.206	0.163	0.122818	9.24361e-06
PBX3	5.49542e-06	0.0245638	0.173	0.134	0.122894	9.24742e-06
TMEM35B	5.55139e-06	0.108447	0.491	0.409	0.124146	9.33966e-06
VWA8	5.57651e-06	0.121569	0.298	0.244	0.124708	9.37999e-06
NAA10	5.59154e-06	0.164783	0.121	0.09	0.125044	9.40332e-06
SUZ12	5.59654e-06	0.152586	0.459	0.395	0.125155	9.40979e-06
HERC1	5.60563e-06	0.0823218	0.533	0.45	0.125359	9.42312e-06
DDIT3	5.66983e-06	-0.48964	0.26	0.287	0.126794	9.52906e-06
MRPL12	5.72584e-06	0.0792626	0.256	0.204	0.128047	9.62121e-06
PCCB	5.77047e-06	0.0178061	0.136	0.102	0.129045	9.6942e-06
ZNF581	5.80971e-06	-0.424238	0.245	0.273	0.129922	9.7581e-06
EIF2AK4	5.81814e-06	0.00447831	0.2	0.155	0.130111	9.77024e-06
MTHFD2	5.85334e-06	0.066655	0.35	0.284	0.130898	9.82732e-06
PHF11	5.91288e-06	0.0905435	0.534	0.453	0.13223	9.92524e-06
BAZ1A	5.92067e-06	0.0788054	0.513	0.428	0.132404	9.93626e-06
ESCO1	5.97987e-06	0.0969894	0.312	0.253	0.133728	1.00335e-05
CCDC93	6.0339e-06	0.0135147	0.174	0.133	0.134936	1.01221e-05
KAT5	6.12874e-06	0.0590425	0.216	0.17	0.137057	1.02791e-05
STYXL1	6.13085e-06	0.0740273	0.166	0.128	0.137104	1.02805e-05
RNASEH1	6.18076e-06	0.110563	0.229	0.181	0.13822	1.03621e-05
FRA10AC1	6.19791e-06	0.107059	0.257	0.207	0.138604	1.03887e-05
RGS14	6.2062e-06	0.0796824	0.372	0.306	0.138789	1.04004e-05
ESS2	6.24147e-06	0.196199	0.119	0.089	0.139578	1.04574e-05
LARP4B	6.25741e-06	0.0419454	0.314	0.255	0.139935	1.04819e-05
CNOT6L	6.29136e-06	0.118001	0.46	0.387	0.140694	1.05366e-05
MED28	6.36378e-06	0.0409234	0.38	0.309	0.142313	1.06557e-05
TWF1	6.46995e-06	0.00942592	0.203	0.158	0.144688	1.08312e-05
TTC9C	6.47412e-06	0.0796635	0.182	0.142	0.144781	1.0836e-05
ZSCAN16-AS1	6.57204e-06	0.108747	0.24	0.192	0.146971	1.09976e-05
IRF9	6.5804e-06	-0.266824	0.529	0.528	0.147158	1.10093e-05
LIPA	6.60995e-06	0.0739011	0.264	0.211	0.147818	1.10565e-05
RARS	6.63962e-06	-0.0350475	0.236	0.185	0.148482	1.11038e-05
NCLN	6.6616e-06	0.0929994	0.13	0.098	0.148973	1.11383e-05
BDP1	6.69474e-06	0.0978536	0.427	0.356	0.149714	1.11914e-05
PYURF	6.69971e-06	0.117964	0.625	0.538	0.149826	1.11974e-05
SSRP1	6.71749e-06	0.100079	0.362	0.302	0.150223	1.12248e-05
GOLGA5	6.71964e-06	0.17259	0.172	0.134	0.150271	1.12261e-05
CAPN10	6.73004e-06	0.180211	0.124	0.093	0.150504	1.12412e-05
SCPEP1	6.88571e-06	0.0506875	0.145	0.109	0.153985	1.14988e-05
RIPK2	6.91926e-06	0.146201	0.108	0.079	0.154736	1.15525e-05
CUL1	6.96746e-06	0.0700473	0.363	0.296	0.155813	1.16306e-05
CD59	7.06491e-06	-0.0558179	0.191	0.147	0.157993	1.17908e-05
PAFAH1B3	7.07186e-06	0.0511322	0.267	0.215	0.158148	1.18e-05
TMEM39A	7.18376e-06	0.192916	0.126	0.095	0.16065	1.19842e-05
PTPN6	7.19409e-06	0.173681	0.519	0.448	0.160881	1.1999e-05
HIVEP2	7.2018e-06	-0.300531	0.43	0.449	0.161054	1.20094e-05
RNF168	7.2829e-06	0.110987	0.325	0.266	0.162867	1.21421e-05
CHD6	7.34812e-06	0.0732124	0.294	0.239	0.164326	1.22484e-05
TTC5	7.41226e-06	0.0961415	0.148	0.113	0.16576	1.23528e-05
DHRS3	7.41537e-06	-0.585466	0.157	0.186	0.16583	1.23554e-05
PPP1R8	7.41918e-06	0.0568886	0.145	0.11	0.165915	1.23592e-05
PIKFYVE	7.42083e-06	0.0531821	0.254	0.203	0.165952	1.23594e-05
ST3GAL3	7.42531e-06	-0.0127412	0.155	0.118	0.166052	1.23644e-05
LAS1L	7.44624e-06	0.0405515	0.166	0.127	0.16652	1.23967e-05
ECH1	7.5053e-06	0.129881	0.612	0.531	0.167841	1.24924e-05
ZFPL1	7.5527e-06	0.0515901	0.218	0.172	0.168901	1.25688e-05
PI4KB	7.55981e-06	0.0618309	0.247	0.196	0.16906	1.2578e-05
ELK1	7.56574e-06	0.101614	0.153	0.117	0.169193	1.25848e-05
SLC25A38	7.56697e-06	0.0582812	0.337	0.273	0.16922	1.25848e-05
HSPA5	7.61255e-06	0.156448	0.642	0.577	0.170239	1.2658e-05
ESYT2	7.63804e-06	-0.343783	0.365	0.38	0.170809	1.26978e-05
TMED1	7.70803e-06	0.162594	0.12	0.089	0.172375	1.28115e-05
CREB1	7.71163e-06	0.074762	0.515	0.436	0.172455	1.28149e-05
PRIM1	7.72899e-06	-0.0586672	0.149	0.112	0.172843	1.28411e-05
PHACTR4	7.74109e-06	0.0306714	0.284	0.228	0.173114	1.28586e-05
GET4	7.75482e-06	0.043298	0.179	0.138	0.173421	1.28787e-05
ZBTB33	7.80867e-06	0.240953	0.112	0.083	0.174625	1.29655e-05
EMC8	7.82554e-06	0.0274161	0.255	0.202	0.175003	1.29899e-05
RSRC2	7.82654e-06	0.0936133	0.541	0.462	0.175025	1.29899e-05
ZNF333	7.86373e-06	0.287167	0.101	0.074	0.175857	1.30489e-05
TBCC	7.98504e-06	0.138112	0.417	0.352	0.17857	1.32458e-05
SLCO3A1	7.9856e-06	0.140216	0.108	0.079	0.178582	1.32458e-05
SLIRP	8.09901e-06	0.0717151	0.426	0.353	0.181118	1.34311e-05
BCL10	8.24885e-06	0.100061	0.192	0.15	0.184469	1.36768e-05
ZHX1	8.25117e-06	0.12752	0.148	0.113	0.184521	1.36779e-05
PSIP1	8.49107e-06	-0.17688	0.703	0.707	0.189886	1.40727e-05
ADSL	8.59908e-06	0.0944561	0.336	0.275	0.192301	1.42488e-05
NDOR1	8.64832e-06	0.144802	0.105	0.077	0.193402	1.43275e-05
BRF1	8.65746e-06	0.285068	0.132	0.101	0.193607	1.43397e-05
SKIV2L	8.71761e-06	0.130878	0.16	0.123	0.194952	1.44364e-05
SCYL1	8.75268e-06	0.0417559	0.242	0.193	0.195736	1.44915e-05
UTP20	8.91079e-06	0.101256	0.115	0.085	0.199272	1.47503e-05
TRNT1	8.9247e-06	0.070432	0.267	0.214	0.199583	1.47703e-05
WDR18	8.96244e-06	0.0591933	0.2	0.157	0.200427	1.48297e-05
GPAT4	8.96759e-06	0.0236942	0.158	0.121	0.200542	1.48352e-05
APPL2	9.04003e-06	0.107984	0.25	0.202	0.202162	1.49515e-05
ZBTB11	9.04157e-06	0.0924276	0.23	0.184	0.202197	1.49515e-05
VPS52	9.05388e-06	0.0795359	0.141	0.107	0.202472	1.49688e-05
DLST	9.07792e-06	0.0334259	0.29	0.234	0.20301	1.50055e-05
MFSD1	9.10134e-06	0.0826375	0.249	0.199	0.203533	1.50412e-05
MAD2L1BP	9.1066e-06	-0.00894128	0.166	0.127	0.203651	1.50468e-05
ZNF274	9.24317e-06	-0.453965	0.191	0.22	0.206705	1.52694e-05
ETFDH	9.2764e-06	0.00830808	0.174	0.134	0.207448	1.53211e-05
STX4	9.2862e-06	0.0874578	0.277	0.224	0.207667	1.53342e-05
COASY	9.29472e-06	0.0523979	0.227	0.179	0.207858	1.53452e-05
DMAC2L	9.3791e-06	0.0186123	0.205	0.16	0.209745	1.54813e-05
PTBP1	9.48333e-06	0.115166	0.441	0.371	0.212076	1.56502e-05
PPA1	9.566e-06	-0.282601	0.449	0.453	0.213924	1.57834e-05
CDK11A	9.60701e-06	0.151289	0.279	0.228	0.214842	1.58479e-05
NAA40	9.62526e-06	0.16918	0.102	0.075	0.21525	1.58747e-05
ANP32B	9.63632e-06	-0.0702323	0.786	0.824	0.215497	1.58898e-05
CWC27	9.69897e-06	-0.0136071	0.283	0.226	0.216898	1.59898e-05
PSMD3	9.76482e-06	0.0153818	0.35	0.282	0.218371	1.60951e-05
ISOC2	9.79237e-06	0.0693342	0.152	0.116	0.218987	1.61373e-05
MRPL44	9.79652e-06	0.0575929	0.29	0.233	0.21908	1.61408e-05
HUS1	9.86801e-06	0.0926384	0.173	0.135	0.220678	1.62553e-05
WDR70	9.8736e-06	0.0556911	0.313	0.254	0.220803	1.62612e-05
KCTD18	1.00712e-05	0.0785114	0.161	0.124	0.225222	1.65833e-05
ENTR1	1.01234e-05	-0.548214	0.19	0.217	0.22639	1.66659e-05
XPO7	1.0133e-05	-0.0156255	0.184	0.142	0.226604	1.66782e-05
ERMARD	1.01383e-05	0.168291	0.126	0.095	0.226724	1.66837e-05
AC131971.1	1.01425e-05	-0.625401	0.098	0.126	0.226817	1.66872e-05
ARMC8	1.01731e-05	0.0724947	0.329	0.269	0.227502	1.67342e-05
KDM4B	1.01852e-05	0.158168	0.16	0.125	0.227772	1.67507e-05
USP10	1.02234e-05	0.0201591	0.341	0.276	0.228627	1.68101e-05
SPEN	1.02432e-05	0.0618478	0.376	0.308	0.229069	1.68392e-05
TGS1	1.02734e-05	0.0395418	0.342	0.28	0.229745	1.68855e-05
SELENOK	1.02886e-05	0.140803	0.546	0.467	0.230085	1.69071e-05
C16orf91	1.03604e-05	0.13699	0.147	0.113	0.231691	1.70216e-05
HOOK3	1.03744e-05	0.0329751	0.302	0.243	0.232004	1.70412e-05
EMC2	1.04477e-05	0.0384817	0.251	0.2	0.233641	1.7158e-05
FTO	1.04739e-05	0.0746346	0.246	0.198	0.234229	1.71977e-05
MAP3K11	1.04963e-05	-0.0417841	0.18	0.138	0.234728	1.72309e-05
NUP210	1.06187e-05	0.121034	0.322	0.266	0.237466	1.74283e-05
PTAR1	1.06438e-05	0.0944261	0.26	0.211	0.238027	1.74659e-05
MOSMO	1.06663e-05	0.0921503	0.233	0.186	0.23853	1.74993e-05
CNEP1R1	1.07877e-05	0.0229933	0.127	0.095	0.241244	1.76949e-05
NDUFAF3	1.08404e-05	0.0696159	0.51	0.431	0.242424	1.77779e-05
BIRC2	1.09046e-05	-0.429033	0.301	0.318	0.24386	1.78795e-05
SRBD1	1.09606e-05	0.0299326	0.214	0.169	0.245113	1.79678e-05
PRXL2C	1.09677e-05	0.10949	0.136	0.103	0.24527	1.79756e-05
SLC25A3	1.09964e-05	0.093043	0.784	0.764	0.245912	1.80191e-05
PPIE	1.10494e-05	0.0811512	0.309	0.251	0.247098	1.81016e-05
HERC6	1.10534e-05	0.0660051	0.234	0.187	0.247187	1.81016e-05
RUBCN	1.10534e-05	0.159171	0.167	0.13	0.247188	1.81016e-05
AOPEP	1.1066e-05	0.160199	0.126	0.095	0.24747	1.81186e-05
ALKBH4	1.10691e-05	0.081464	0.142	0.108	0.247538	1.812e-05
KHSRP	1.10948e-05	0.0612847	0.149	0.114	0.248112	1.81583e-05
KIAA1586	1.12579e-05	0.0908745	0.142	0.108	0.251761	1.84217e-05
NUP54	1.13791e-05	-1.92787e-05	0.268	0.213	0.254471	1.86162e-05
DDX27	1.14042e-05	0.0884368	0.291	0.237	0.255033	1.86522e-05
TOP1	1.14057e-05	0.0980997	0.543	0.465	0.255065	1.86522e-05
PRKCSH	1.14639e-05	0.0281416	0.435	0.357	0.256366	1.87435e-05
NUDT2	1.16358e-05	0.057247	0.223	0.178	0.260211	1.90208e-05
TAF9B	1.165e-05	-0.0640261	0.156	0.118	0.260528	1.90402e-05
MEAF6	1.16602e-05	0.146505	0.585	0.504	0.260758	1.90531e-05
CSNK2A2	1.18096e-05	0.0378053	0.296	0.239	0.264098	1.92933e-05
NCF1	1.18578e-05	-0.375104	0.225	0.257	0.265175	1.93681e-05
KPNA3	1.1869e-05	0.0655066	0.296	0.239	0.265427	1.93826e-05
RNF13	1.18801e-05	0.0326454	0.388	0.318	0.265674	1.93967e-05
BAG5	1.19174e-05	0.0164524	0.244	0.194	0.266508	1.94537e-05
PLEKHA3	1.19741e-05	0.0576248	0.256	0.206	0.267777	1.95424e-05
PLIN2	1.20356e-05	0.0189867	0.355	0.288	0.269152	1.96388e-05
TOGARAM1	1.20799e-05	0.00562177	0.176	0.137	0.270142	1.97071e-05
YTHDF2	1.2125e-05	0.0662404	0.463	0.385	0.271151	1.97768e-05
PAF1	1.21628e-05	0.0243352	0.252	0.203	0.271997	1.98344e-05
OSBP	1.23148e-05	0.0685279	0.314	0.257	0.275395	2.00782e-05
ESRRA	1.23288e-05	0.229788	0.126	0.096	0.275709	2.00971e-05
SHPRH	1.25114e-05	0.0640269	0.282	0.228	0.279793	2.03906e-05
PRRC1	1.25391e-05	0.0108426	0.178	0.138	0.280412	2.04317e-05
API5	1.25509e-05	0.0300383	0.374	0.305	0.280675	2.04468e-05
UBALD1	1.266e-05	0.0792265	0.161	0.124	0.283115	2.06204e-05
RBM23	1.27928e-05	0.0460516	0.333	0.272	0.286085	2.08325e-05
CYB561D2.1	1.28819e-05	-0.452957	0.107	0.137	0.288078	2.09734e-05
CREBBP	1.2895e-05	0.107494	0.369	0.307	0.288371	2.09905e-05
MTRES1	1.29235e-05	0.0765866	0.161	0.125	0.289009	2.10328e-05
AL592183.1	1.30428e-05	0.269535	0.122	0.093	0.291676	2.12226e-05
SCAF4	1.30513e-05	0.011932	0.328	0.265	0.291867	2.12323e-05
INO80	1.31237e-05	0.00538077	0.258	0.206	0.293486	2.13458e-05
ELAC2	1.31306e-05	-0.00909241	0.205	0.16	0.29364	2.13527e-05
RAB24	1.31711e-05	0.0978508	0.307	0.251	0.294545	2.14142e-05
HIKESHI	1.31759e-05	0.0776868	0.44	0.364	0.294654	2.14178e-05
PEX11B	1.32258e-05	0.0750191	0.266	0.215	0.295769	2.14917e-05
GNA13	1.32267e-05	0.0754701	0.376	0.311	0.295788	2.14917e-05
THADA	1.32886e-05	0.111598	0.278	0.227	0.297173	2.1588e-05
DYNC1I2	1.33083e-05	0.0101471	0.216	0.171	0.297613	2.16157e-05
IRF7	1.33756e-05	0.15457	0.396	0.339	0.299118	2.17206e-05
RTCB	1.34142e-05	0.0204539	0.334	0.271	0.299982	2.1779e-05
ZFPM1	1.34989e-05	0.101751	0.238	0.193	0.301875	2.19121e-05
BRD4	1.35887e-05	0.0904906	0.551	0.471	0.303884	2.20535e-05
ZNF226	1.36579e-05	0.165557	0.183	0.145	0.305431	2.21613e-05
INTS6	1.36614e-05	0.074925	0.316	0.258	0.305509	2.21626e-05
ARF4	1.37267e-05	0.0867028	0.456	0.381	0.306971	2.22642e-05
PTTG1IP	1.38056e-05	-0.0327956	0.274	0.219	0.308735	2.23877e-05
ACBD3	1.38199e-05	0.0734245	0.241	0.193	0.309054	2.24063e-05
VAPB	1.38355e-05	0.0597723	0.183	0.142	0.309403	2.24271e-05
RAD51B	1.39765e-05	0.104034	0.335	0.279	0.312557	2.26512e-05
TSPYL2	1.4018e-05	-0.42083	0.224	0.254	0.313484	2.27139e-05
ARRDC3	1.40744e-05	0.0237808	0.278	0.223	0.314745	2.28007e-05
HP1BP3	1.41733e-05	0.134663	0.747	0.7	0.316957	2.29554e-05
MFHAS1	1.41755e-05	0.00858967	0.172	0.133	0.317008	2.29554e-05
DIS3L	1.42579e-05	0.0831852	0.142	0.109	0.31885	2.30843e-05
ERCC6	1.43308e-05	0.0791026	0.162	0.126	0.320481	2.31977e-05
TM9SF4	1.43349e-05	0.0624456	0.197	0.155	0.320572	2.31997e-05
SELPLG	1.43529e-05	-0.175094	0.611	0.617	0.320974	2.32242e-05
TRIM8	1.45076e-05	0.0742728	0.27	0.218	0.324434	2.34698e-05
EXOC2	1.45375e-05	0.111684	0.337	0.279	0.325103	2.35135e-05
LPAR5	1.4619e-05	0.104446	0.117	0.088	0.326924	2.36406e-05
DNAJC10	1.47319e-05	0.0787717	0.172	0.134	0.329449	2.38184e-05
GRINA	1.48304e-05	-0.419795	0.203	0.232	0.331652	2.39729e-05
XYLT1	1.48682e-05	0.0798894	0.265	0.215	0.332498	2.40293e-05
SUN1	1.49126e-05	-0.751725	0.115	0.141	0.33349	2.40962e-05
EEF1AKNMT	1.51194e-05	0.00927694	0.153	0.117	0.338115	2.44255e-05
BOLA1	1.51831e-05	0.0427605	0.138	0.105	0.339541	2.45236e-05
ATP5ME	1.54794e-05	0.139053	0.591	0.513	0.346165	2.49971e-05
EIF4H	1.55505e-05	0.10198	0.522	0.446	0.347756	2.5107e-05
HMGCS1	1.57133e-05	0.0536184	0.139	0.105	0.351396	2.53647e-05
TRAP1	1.5745e-05	-0.526156	0.17	0.197	0.352104	2.54108e-05
ADK	1.57887e-05	-0.227946	0.546	0.549	0.353083	2.54764e-05
B4GALT3	1.5801e-05	0.0926767	0.309	0.255	0.353358	2.54912e-05
SLC38A2	1.58055e-05	-0.317124	0.481	0.478	0.353458	2.54933e-05
UBQLN2	1.58417e-05	-0.476339	0.287	0.304	0.354268	2.55466e-05
PHRF1	1.5872e-05	0.0998894	0.141	0.108	0.354945	2.55904e-05
FBXL3	1.59016e-05	-0.52852	0.219	0.243	0.355608	2.56298e-05
ZNF330	1.59027e-05	0.133166	0.267	0.217	0.355632	2.56298e-05
N4BP2L2	1.59946e-05	-0.106787	0.797	0.767	0.357687	2.57728e-05
LINC-PINT	1.60327e-05	0.0832013	0.158	0.123	0.358539	2.5829e-05
SPRTN	1.6074e-05	0.0295644	0.158	0.121	0.359463	2.58904e-05
ASB6	1.6121e-05	0.183491	0.117	0.088	0.360515	2.59584e-05
PARG	1.61226e-05	0.100521	0.193	0.153	0.360549	2.59584e-05
SAMD4B	1.62057e-05	0.113799	0.165	0.128	0.362409	2.60871e-05
B9D2	1.63241e-05	0.134952	0.113	0.085	0.365057	2.62725e-05
NAPA	1.64941e-05	0.0953815	0.542	0.464	0.368858	2.65408e-05
DPAGT1	1.65532e-05	0.129699	0.147	0.113	0.37018	2.66307e-05
PPIH	1.66077e-05	0.0657351	0.346	0.285	0.371398	2.6713e-05
SLC37A3	1.67198e-05	0.123402	0.128	0.097	0.373904	2.68879e-05
SIDT1	1.67522e-05	0.12206	0.287	0.236	0.374629	2.69347e-05
DTX3L	1.67694e-05	0.0153902	0.3	0.241	0.375013	2.69571e-05
CAPN15	1.67914e-05	0.138047	0.108	0.08	0.375506	2.69872e-05
ERICH1	1.68671e-05	0.080742	0.393	0.327	0.377198	2.71034e-05
MIIP	1.68763e-05	0.0639446	0.182	0.143	0.377405	2.71128e-05
MAU2	1.71085e-05	0.0979652	0.216	0.173	0.382597	2.74805e-05
DPY30	1.71669e-05	0.0326361	0.396	0.328	0.383902	2.75688e-05
CCDC126	1.71991e-05	-0.0215466	0.141	0.107	0.384624	2.76151e-05
IDE	1.72088e-05	0.119064	0.149	0.116	0.38484	2.76252e-05
DTX3	1.73514e-05	0.219629	0.164	0.129	0.388029	2.78486e-05
WDPCP	1.75137e-05	0.097892	0.209	0.168	0.391658	2.81035e-05
CLASP2	1.76522e-05	0.0532624	0.302	0.246	0.394756	2.83201e-05
PSMD5	1.77439e-05	0.0186617	0.219	0.173	0.396807	2.84617e-05
CES2	1.79135e-05	0.168294	0.132	0.101	0.4006	2.87281e-05
DIDO1	1.79882e-05	0.0757926	0.34	0.279	0.402271	2.88377e-05
DFFA	1.79889e-05	0.0162887	0.193	0.152	0.402287	2.88377e-05
DENR	1.79927e-05	0.0655327	0.447	0.372	0.40237	2.88379e-05
GLI4	1.85106e-05	0.0351563	0.137	0.105	0.413952	2.96622e-05
DCTPP1	1.86396e-05	-0.0306638	0.21	0.165	0.416838	2.98631e-05
PRDM4	1.87491e-05	0.159969	0.122	0.093	0.419286	3.00326e-05
BCL2	1.88847e-05	0.114604	0.352	0.294	0.422319	3.02438e-05
PYCR2	1.88945e-05	-0.282725	0.467	0.464	0.422538	3.02536e-05
SGTA	1.89727e-05	-0.0368219	0.203	0.159	0.424287	3.03728e-05
NFS1	1.90285e-05	0.0466039	0.112	0.084	0.425533	3.0456e-05
CARD8-AS1	1.90332e-05	0.136393	0.16	0.124	0.42564	3.04577e-05
LRRC41	1.90557e-05	0.0550776	0.199	0.157	0.426143	3.04876e-05
UNKL	1.91765e-05	0.101749	0.119	0.09	0.428843	3.06748e-05
THAP1	1.92374e-05	0.101769	0.24	0.194	0.430207	3.07663e-05
MRM2	1.925e-05	0.0240497	0.176	0.138	0.430489	3.07804e-05
NKIRAS2	1.96759e-05	0.11094	0.128	0.097	0.440011	3.1455e-05
SYNCRIP	1.98078e-05	0.0842319	0.42	0.354	0.442962	3.16597e-05
RFX3	1.98122e-05	0.10344	0.378	0.314	0.44306	3.16605e-05
MSL3	1.99534e-05	-0.333061	0.383	0.394	0.446218	3.18799e-05
FER	1.99894e-05	0.11478	0.144	0.111	0.447023	3.19273e-05
GPATCH2L	1.99909e-05	0.0660641	0.232	0.186	0.447056	3.19273e-05
KDM5C	2.01015e-05	0.0177686	0.218	0.173	0.44953	3.20977e-05
SPATC1L	2.03219e-05	-0.578576	0.103	0.13	0.454459	3.24432e-05
USP33	2.03289e-05	0.0628678	0.449	0.372	0.454616	3.2448e-05
COPS7A	2.05841e-05	0.0829557	0.184	0.145	0.460321	3.28488e-05
AC023424.3	2.06371e-05	0.0305304	0.128	0.097	0.461508	3.2927e-05
SLC30A7	2.09037e-05	0.08184	0.29	0.237	0.46747	3.33458e-05
CAMTA1	2.10157e-05	0.0472652	0.378	0.31	0.469974	3.35179e-05
ANAPC1	2.10435e-05	-0.014804	0.169	0.131	0.470595	3.35556e-05
AC008105.3	2.12566e-05	-0.272184	0.353	0.375	0.475362	3.38888e-05
NPAT	2.13007e-05	-0.341959	0.372	0.384	0.476348	3.39524e-05
MTRR	2.16104e-05	-0.0149354	0.169	0.131	0.483274	3.44342e-05
KLHL42	2.16114e-05	0.0784129	0.131	0.1	0.483296	3.44342e-05
NMRK1	2.16958e-05	0.0590985	0.415	0.347	0.485183	3.45618e-05
KPNA1	2.18648e-05	0.088967	0.267	0.218	0.488962	3.48242e-05
ZNF862	2.1944e-05	-0.407163	0.234	0.261	0.490733	3.49435e-05
FAM168B	2.21169e-05	0.0998537	0.178	0.141	0.494601	3.5212e-05
HIBCH	2.22265e-05	0.0546383	0.266	0.216	0.497051	3.53796e-05
UQCC1	2.23036e-05	0.00461647	0.137	0.105	0.498776	3.54953e-05
RAB5A	2.23883e-05	0.00808265	0.287	0.231	0.500669	3.56231e-05
NDUFS2	2.24239e-05	0.114022	0.558	0.483	0.501467	3.56729e-05
EIF2B3	2.25095e-05	0.0728201	0.171	0.134	0.50338	3.5802e-05
CS	2.25233e-05	0.0618079	0.287	0.234	0.503689	3.58169e-05
ASB8	2.27135e-05	0.0700716	0.283	0.231	0.507941	3.61122e-05
INTS3	2.29396e-05	0.0347085	0.164	0.128	0.512999	3.64647e-05
FARS2	2.30698e-05	0.0769645	0.277	0.225	0.51591	3.66589e-05
BOD1L1	2.30708e-05	0.0999899	0.567	0.489	0.515933	3.66589e-05
CLNS1A	2.30763e-05	-0.255136	0.475	0.474	0.516054	3.66603e-05
USPL1	2.31731e-05	0.0159201	0.196	0.155	0.518219	3.68069e-05
CHCHD10	2.32191e-05	-0.321159	0.422	0.426	0.519249	3.68729e-05
C1orf174	2.34279e-05	0.0981618	0.214	0.171	0.523918	3.71972e-05
NOTCH2	2.34372e-05	0.0770662	0.156	0.122	0.524126	3.72046e-05
PTPN2	2.37966e-05	0.0505065	0.447	0.373	0.532164	3.77679e-05
ACD	2.39902e-05	-0.00264835	0.261	0.21	0.536492	3.80676e-05
FAM118A	2.40665e-05	0.113021	0.281	0.23	0.538199	3.81812e-05
RNF6	2.41371e-05	0.0077448	0.231	0.183	0.539777	3.82857e-05
AC022075.1	2.41452e-05	0.107229	0.202	0.163	0.539959	3.82912e-05
ZNF644	2.4254e-05	0.0911977	0.497	0.424	0.542391	3.84561e-05
SPATA5	2.45366e-05	0.0246736	0.176	0.138	0.548713	3.88968e-05
ACADS	2.45804e-05	0.0107212	0.141	0.107	0.54969	3.89584e-05
ZNF394	2.47283e-05	0.0285426	0.286	0.233	0.552999	3.91853e-05
SHARPIN	2.48119e-05	0.115515	0.316	0.263	0.55487	3.93102e-05
LSG1	2.49624e-05	0.0013628	0.208	0.165	0.558235	3.95409e-05
PUDP	2.49767e-05	-0.0682586	0.197	0.154	0.558553	3.95557e-05
YARS2	2.51863e-05	0.0814805	0.153	0.119	0.563241	3.98746e-05
DYRK4	2.51878e-05	0.0734329	0.157	0.123	0.563275	3.98746e-05
RAB30-DT	2.54982e-05	0.0439668	0.163	0.127	0.570216	4.0358e-05
RPS17	2.55341e-05	-0.110477	0.839	0.849	0.57102	4.04071e-05
MRGBP	2.55415e-05	0.0304928	0.239	0.192	0.571185	4.04109e-05
CUL3	2.60146e-05	0.0751007	0.519	0.444	0.581764	4.11513e-05
ZNF791	2.60618e-05	0.126069	0.216	0.175	0.582819	4.1218e-05
AP5Z1	2.61311e-05	0.0716664	0.233	0.188	0.584369	4.13196e-05
LRIF1	2.61713e-05	0.0394868	0.291	0.237	0.585269	4.13751e-05
HADHA	2.6385e-05	0.0757693	0.572	0.493	0.590048	4.17048e-05
HDAC5	2.64401e-05	0.180756	0.193	0.155	0.591279	4.17837e-05
NPRL2	2.64664e-05	0.0626213	0.245	0.198	0.591868	4.18172e-05
TPRKB	2.64872e-05	0.0182017	0.305	0.248	0.592334	4.1842e-05
SART1	2.66738e-05	-0.00918758	0.265	0.214	0.596505	4.21285e-05
DDX1	2.67704e-05	0.016403	0.207	0.164	0.598666	4.22715e-05
NSMCE4A	2.67747e-05	0.00327473	0.277	0.224	0.598763	4.22715e-05
PPP6R2	2.67925e-05	0.0571758	0.342	0.281	0.599161	4.22914e-05
TOE1	2.69447e-05	-0.0135414	0.129	0.098	0.602563	4.25233e-05
CCT8	2.6994e-05	0.107445	0.596	0.534	0.603666	4.25928e-05
KRIT1	2.70818e-05	0.0640157	0.301	0.247	0.605631	4.27232e-05
UQCC2	2.71293e-05	0.0979305	0.28	0.23	0.606692	4.27897e-05
HIST1H2AC	2.71916e-05	0.0309913	0.283	0.233	0.608087	4.28797e-05
TRIM13	2.72529e-05	0.175041	0.151	0.118	0.609457	4.2968e-05
LCOR	2.75176e-05	0.13758	0.277	0.229	0.615376	4.33769e-05
GTF2H1	2.75982e-05	0.0308873	0.238	0.191	0.617179	4.34955e-05
NFKB1	2.81351e-05	0.0867766	0.544	0.468	0.629186	4.43332e-05
HSPA8	2.84301e-05	0.0951706	0.953	0.951	0.635782	4.47892e-05
UNC119	2.84994e-05	0.065489	0.238	0.192	0.637333	4.48898e-05
EXD3	2.86023e-05	0.0489128	0.108	0.081	0.639634	4.50431e-05
NDUFS5	2.89052e-05	0.0858118	0.764	0.715	0.646407	4.55112e-05
STMN1	2.89137e-05	1.75732	0.397	0.401	0.646597	4.55158e-05
PGGHG	2.90257e-05	-0.264123	0.161	0.196	0.649103	4.56834e-05
PDPR	2.92741e-05	0.159047	0.15	0.117	0.654656	4.60653e-05
DDX41	2.94186e-05	0.0266938	0.154	0.119	0.657889	4.62763e-05
RAF1	2.94196e-05	0.066056	0.292	0.238	0.65791	4.62763e-05
CSNK1E	2.95402e-05	0.0812763	0.161	0.126	0.660607	4.6457e-05
PPFIA1	2.97542e-05	0.0735372	0.239	0.193	0.665393	4.67845e-05
DYNLT3	3.00456e-05	-0.481232	0.258	0.277	0.671909	4.72336e-05
MAIP1	3.00541e-05	0.0890727	0.124	0.094	0.672099	4.72378e-05
MEX3C	3.01797e-05	0.133115	0.184	0.146	0.674908	4.74261e-05
TCEA1	3.02849e-05	0.100392	0.697	0.637	0.677261	4.75821e-05
TYW5	3.04822e-05	0.0505872	0.105	0.078	0.681674	4.7883e-05
TOLLIP	3.05455e-05	0.0562421	0.195	0.155	0.683088	4.7973e-05
PGK1	3.056e-05	0.0981394	0.75	0.721	0.683413	4.79865e-05
ATAD1	3.06976e-05	0.0508867	0.304	0.249	0.686491	4.81934e-05
HMG20A	3.08757e-05	0.106705	0.211	0.171	0.690474	4.84636e-05
RYBP	3.0961e-05	0.0057079	0.169	0.132	0.69238	4.8588e-05
ATP13A1	3.10005e-05	0.0605802	0.208	0.166	0.693264	4.86407e-05
AKAP11	3.10271e-05	0.0924331	0.27	0.221	0.69386	4.86731e-05
KRR1	3.11167e-05	0.025124	0.386	0.319	0.695864	4.88042e-05
AC016074.2	3.11335e-05	-0.476585	0.177	0.205	0.696238	4.8821e-05
PIK3CA	3.11759e-05	-0.413539	0.222	0.249	0.697187	4.88782e-05
UPF3A	3.19705e-05	0.0558417	0.508	0.43	0.714957	5.01143e-05
PPTC7	3.20192e-05	0.122533	0.195	0.156	0.716044	5.01808e-05
TIA1	3.22908e-05	0.0702939	0.329	0.271	0.722118	5.05967e-05
YARS	3.27815e-05	0.0948332	0.47	0.399	0.733093	5.13558e-05
LAMP1	3.28164e-05	0.0859841	0.557	0.478	0.733873	5.14005e-05
PDHB	3.30097e-05	0.0400994	0.336	0.277	0.738196	5.16934e-05
EIF1AD	3.30166e-05	0.0850666	0.111	0.084	0.73835	5.16942e-05
RECK	3.30576e-05	0.113284	0.137	0.106	0.739266	5.17484e-05
PSPH	3.34919e-05	-0.00909671	0.161	0.125	0.74898	5.24182e-05
NME4	3.37366e-05	-0.59802	0.098	0.124	0.754452	5.2791e-05
RNF40	3.41258e-05	0.0689563	0.173	0.137	0.763156	5.33898e-05
ADPGK	3.45844e-05	0.0501734	0.29	0.237	0.773411	5.40968e-05
NAP1L1	3.49291e-05	-0.118418	0.741	0.772	0.781118	5.46254e-05
POLDIP3	3.52742e-05	0.0501775	0.247	0.2	0.788838	5.51546e-05
PARP12	3.54733e-05	0.0624295	0.285	0.233	0.793289	5.54552e-05
UTP6	3.54899e-05	0.0748854	0.205	0.163	0.793661	5.54705e-05
CTBP1	3.57873e-05	0.0795166	0.459	0.386	0.800312	5.59246e-05
ATG9A	3.58858e-05	0.155198	0.122	0.093	0.802513	5.60676e-05
RCN1	3.6069e-05	0.159737	0.102	0.076	0.806611	5.63431e-05
AP5M1	3.63284e-05	-0.0187715	0.246	0.197	0.812412	5.67374e-05
PSMC5	3.69947e-05	0.0977172	0.603	0.532	0.827313	5.77669e-05
LYRM2	3.73294e-05	0.0416838	0.364	0.3	0.834798	5.82784e-05
GTF2H3	3.75818e-05	0.0767137	0.212	0.17	0.840441	5.86611e-05
USP42	3.76125e-05	0.0817072	0.174	0.138	0.841127	5.86977e-05
PHF2	3.76299e-05	0.0824058	0.126	0.097	0.841517	5.87136e-05
CAPRIN2	3.76457e-05	-0.00290882	0.119	0.09	0.84187	5.87269e-05
ICK	3.80742e-05	0.149499	0.107	0.081	0.851454	5.93841e-05
AC243960.1	3.82458e-05	-0.285543	0.395	0.406	0.85529	5.96402e-05
TMEM209	3.82676e-05	-0.0140239	0.197	0.156	0.855779	5.96629e-05
TRAF3IP2-AS1	3.83507e-05	0.0412344	0.123	0.093	0.857638	5.9781e-05
ICE1	3.85013e-05	0.0870364	0.342	0.284	0.861005	6.00042e-05
MAP2K5	3.86019e-05	0.075998	0.279	0.228	0.863254	6.01494e-05
ASCC2	3.8826e-05	0.00395104	0.272	0.22	0.868266	6.0487e-05
LRPAP1	3.88347e-05	0.0681847	0.384	0.319	0.868461	6.0489e-05
C11orf54	3.89559e-05	0.0311491	0.264	0.213	0.871172	6.06662e-05
AAR2	3.90362e-05	0.0836285	0.172	0.135	0.872966	6.07794e-05
BTRC	3.90782e-05	0.064296	0.176	0.139	0.873906	6.08332e-05
ANK3	3.90926e-05	-0.359877	0.358	0.375	0.874228	6.0844e-05
SUCLG2	3.92676e-05	0.0905864	0.47	0.397	0.878141	6.11046e-05
ZKSCAN8	3.95322e-05	0.123324	0.134	0.104	0.884059	6.15047e-05
NIFK	3.9775e-05	-0.374801	0.354	0.365	0.889488	6.18705e-05
TCERG1	3.98063e-05	0.0780992	0.4	0.333	0.890188	6.19074e-05
MOSPD2	3.98905e-05	0.163916	0.113	0.086	0.892072	6.20265e-05
ZNF622	4.00207e-05	0.0177543	0.254	0.204	0.894983	6.22149e-05
TRIM22	4.0027e-05	-0.225666	0.657	0.639	0.895124	6.22149e-05
FNBP4	4.0562e-05	-0.187224	0.597	0.585	0.907089	6.30345e-05
TMEM260	4.12275e-05	0.187724	0.179	0.144	0.92197	6.40563e-05
CLEC2D	4.12626e-05	0.0891923	0.849	0.795	0.922755	6.40986e-05
NOP58	4.12855e-05	0.11501	0.524	0.461	0.923269	6.4122e-05
UBXN2A	4.13009e-05	-0.0142862	0.233	0.187	0.923613	6.41336e-05
SH3GL1	4.13309e-05	0.0408459	0.173	0.136	0.924282	6.41679e-05
NDUFV1	4.15797e-05	0.0940996	0.521	0.446	0.929846	6.45418e-05
CARD8	4.17938e-05	0.0815812	0.43	0.361	0.934635	6.48619e-05
PITRM1	4.19356e-05	0.0671676	0.136	0.105	0.937806	6.50695e-05
COP1	4.308e-05	0.047791	0.465	0.39	0.963398	6.68324e-05
AC100810.1	4.3476e-05	-0.579454	0.119	0.145	0.972254	6.74333e-05
TRMT1	4.34839e-05	-0.567463	0.149	0.175	0.972431	6.74333e-05
RSPRY1	4.35627e-05	0.0878962	0.186	0.148	0.974193	6.75425e-05
ATP5F1A	4.37823e-05	0.0778493	0.718	0.671	0.979104	6.78701e-05
ALG12	4.40244e-05	0.0616456	0.161	0.126	0.984517	6.82323e-05
GPATCH8	4.41552e-05	0.0872913	0.55	0.473	0.987443	6.84141e-05
MRPL19	4.41585e-05	-0.0709776	0.235	0.187	0.987517	6.84141e-05
CD38	4.42286e-05	0.232301	0.184	0.15	0.989085	6.85097e-05
MAP9	4.42847e-05	0.0143516	0.156	0.122	0.990339	6.85835e-05
UBA7	4.43252e-05	-0.021952	0.244	0.195	0.991245	6.86331e-05
CCDC28A	4.45074e-05	0.080951	0.349	0.293	0.995319	6.89021e-05
GGA3	4.51292e-05	0.0702756	0.169	0.133	1	6.98515e-05
ASF1A	4.55166e-05	0.0186522	0.421	0.349	1	7.04376e-05
ZNF318	4.57333e-05	0.158313	0.102	0.076	1	7.07595e-05
CCDC61	4.58285e-05	0.0999181	0.108	0.081	1	7.08933e-05
RPAP2	4.59318e-05	0.0516889	0.359	0.298	1	7.10396e-05
GATAD2B	4.60439e-05	0.0337063	0.376	0.313	1	7.11994e-05
AL135925.1	4.611e-05	0.0932976	0.133	0.103	1	7.1288e-05
COX10	4.61939e-05	-0.0456444	0.163	0.127	1	7.14041e-05
LAMTOR3	4.62106e-05	0.0421445	0.303	0.247	1	7.14164e-05
EPM2AIP1	4.63617e-05	0.0694739	0.173	0.137	1	7.16363e-05
SHLD1	4.69341e-05	-0.06108	0.238	0.191	1	7.25069e-05
CASTOR2	4.72131e-05	0.108509	0.162	0.128	1	7.29241e-05
TLK2	4.78867e-05	0.0197354	0.256	0.206	1	7.39504e-05
GABARAP	4.84693e-05	0.077259	0.914	0.892	1	7.48359e-05
BOD1	4.86171e-05	-0.583083	0.092	0.117	1	7.50498e-05
NDUFC1	4.87542e-05	0.112235	0.577	0.504	1	7.52472e-05
TMEM168	4.91124e-05	0.0579295	0.207	0.166	1	7.57856e-05
CLASRP	4.91414e-05	0.064381	0.247	0.201	1	7.58161e-05
SEC23IP	4.95335e-05	0.0289251	0.207	0.165	1	7.64064e-05
DENND4C	5.00721e-05	0.076118	0.45	0.384	1	7.72226e-05
TCEAL4	5.01355e-05	-0.565166	0.11	0.135	1	7.73056e-05
C12orf43	5.03256e-05	0.0731331	0.136	0.105	1	7.75841e-05
GDI2	5.03501e-05	0.102244	0.617	0.549	1	7.76072e-05
GOLGA4	5.04217e-05	0.0849285	0.52	0.449	1	7.77027e-05
RNF149	5.06666e-05	0.107043	0.645	0.566	1	7.80654e-05
RPAIN	5.06846e-05	0.062727	0.427	0.357	1	7.80782e-05
TRAPPC3	5.10284e-05	0.0521902	0.397	0.329	1	7.8593e-05
MTMR4	5.118e-05	0.0862679	0.156	0.123	1	7.88116e-05
THAP12	5.19952e-05	0.0794985	0.239	0.194	1	8.00517e-05
SEC22A	5.22671e-05	0.0589633	0.162	0.128	1	8.04552e-05
ADORA2A	5.23057e-05	0.221132	0.138	0.109	1	8.04993e-05
COA4	5.23498e-05	0.0383999	0.335	0.276	1	8.05519e-05
MID1IP1	5.25403e-05	-0.44336	0.238	0.26	1	8.08297e-05
BNIP3L	5.25817e-05	-0.330169	0.364	0.377	1	8.08781e-05
KPNA6	5.26115e-05	0.038379	0.225	0.181	1	8.09086e-05
XRN1	5.26492e-05	0.0727395	0.623	0.553	1	8.09512e-05
R3HDM1	5.28507e-05	0.0329057	0.387	0.325	1	8.12457e-05
LRRC37A3	5.35563e-05	0.084589	0.151	0.118	1	8.23149e-05
TSTD1	5.38287e-05	-0.167876	0.611	0.603	1	8.27179e-05
SLC35E1	5.42001e-05	0.0657833	0.149	0.116	1	8.32728e-05
ILF3	5.43776e-05	0.100419	0.475	0.41	1	8.35298e-05
ZCCHC2	5.46589e-05	0.0778246	0.255	0.209	1	8.39459e-05
COG5	5.47656e-05	0.113898	0.403	0.342	1	8.40939e-05
DIS3	5.48841e-05	0.0490626	0.232	0.188	1	8.426e-05
ZMIZ2	5.52889e-05	0.139514	0.13	0.101	1	8.48654e-05
YRDC	5.64887e-05	0.0437203	0.139	0.108	1	8.66908e-05
NBPF12	5.7452e-05	0.0832122	0.114	0.087	1	8.81524e-05
FBXO44	5.75589e-05	0.153927	0.203	0.166	1	8.82997e-05
MRPL43	5.79108e-05	0.0560728	0.505	0.422	1	8.88228e-05
LDB1	5.82963e-05	-0.00575524	0.257	0.208	1	8.93973e-05
MLXIP	5.86987e-05	-0.591207	0.159	0.183	1	8.99974e-05
PRKAB1	5.90512e-05	0.0914471	0.145	0.113	1	9.05207e-05
NT5C2	5.92493e-05	0.0399961	0.295	0.242	1	9.08073e-05
TDP2	5.9396e-05	0.059712	0.279	0.227	1	9.10149e-05
BAG1	5.95192e-05	0.047701	0.397	0.33	1	9.11865e-05
ZFYVE16	5.9719e-05	0.212284	0.129	0.101	1	9.14753e-05
EXOSC2	6.04511e-05	-0.00339711	0.102	0.076	1	9.25793e-05
DHX36	6.05939e-05	0.0933941	0.474	0.404	1	9.27805e-05
MLF2	6.13535e-05	0.0902715	0.533	0.462	1	9.39259e-05
TXNDC11	6.16946e-05	0.00340636	0.177	0.14	1	9.44303e-05
PITPNB	6.23962e-05	0.0526123	0.344	0.283	1	9.54862e-05
DAD1	6.35302e-05	0.0885596	0.76	0.697	1	9.72033e-05
METTL14	6.36194e-05	0.0547866	0.211	0.169	1	9.73214e-05
NPIPB5	6.38022e-05	0.172371	0.1	0.075	1	9.75826e-05
RNF41	6.40213e-05	0.118339	0.173	0.138	1	9.78994e-05
MFN1	6.48881e-05	0.13016	0.163	0.129	1	9.92061e-05
ATRIP	6.51927e-05	0.0213808	0.125	0.096	1	9.96532e-05
PMPCA	6.58549e-05	0.0566374	0.207	0.166	1	0.000100646
TFE3	6.65875e-05	0.0508449	0.148	0.116	1	0.000101739
ACSS1	6.65952e-05	0.024327	0.206	0.165	1	0.000101739
FAM114A2	6.68241e-05	0.0279997	0.161	0.127	1	0.00010207
LAMTOR1	6.68873e-05	0.0682813	0.568	0.49	1	0.000102147
PGLS	6.71195e-05	0.0886456	0.554	0.48	1	0.000102483
USP53	6.74105e-05	-0.561979	0.158	0.183	1	0.000102908
DAZAP2	6.77611e-05	-0.0712552	0.88	0.872	1	0.000103423
LEMD2	6.81704e-05	0.0825024	0.17	0.136	1	0.000104029
PEX13	6.84186e-05	0.0853506	0.154	0.122	1	0.000104388
RASGEF1B	6.89239e-05	0.0381035	0.275	0.224	1	0.000105139
LTO1	6.91693e-05	0.221088	0.117	0.09	1	0.000105494
DIS3L2	6.91998e-05	0.103188	0.212	0.173	1	0.00010552
NHP2	7.03465e-05	-0.241178	0.469	0.476	1	0.000107249
BBS9	7.1761e-05	0.0985543	0.243	0.202	1	0.000109385
FTSJ1	7.20599e-05	0.0432446	0.232	0.188	1	0.00010982
OGFOD3	7.23112e-05	0.0364796	0.105	0.079	1	0.000110182
AC079781.5	7.24187e-05	-0.257333	0.378	0.393	1	0.000110325
TSPO	7.26236e-05	0.120512	0.636	0.57	1	0.000110617
ST3GAL2	7.31877e-05	0.110615	0.111	0.085	1	0.000111455
FCHSD1	7.35056e-05	0.112712	0.185	0.149	1	0.000111918
DIP2A	7.37136e-05	0.0757478	0.352	0.296	1	0.000112214
IKBKB	7.37889e-05	0.0343093	0.219	0.177	1	0.000112307
DDX58	7.38758e-05	0.00179439	0.267	0.217	1	0.000112419
SERINC3	7.39737e-05	0.0788892	0.517	0.44	1	0.000112546
ZNF493	7.52129e-05	0.0949777	0.221	0.181	1	0.00011441
PRPS2	7.54937e-05	-0.0941617	0.188	0.148	1	0.000114816
CAPRIN1	7.60969e-05	0.0537868	0.447	0.375	1	0.000115712
VCPKMT	7.6338e-05	0.137273	0.173	0.139	1	0.000116057
C2orf49	7.7733e-05	0.0474704	0.149	0.117	1	0.000118155
BCKDHA	7.83219e-05	0.0563748	0.278	0.229	1	0.000119028
SND1	7.83917e-05	0.0809233	0.422	0.355	1	0.000119112
CPTP	7.89351e-05	0.110828	0.122	0.094	1	0.000119915
NBPF19	7.96707e-05	0.078462	0.19	0.153	1	0.00012101
PDHX	8.01756e-05	0.0568426	0.13	0.1	1	0.000121754
TAB2	8.17933e-05	0.109257	0.477	0.412	1	0.000124188
NFYA	8.25454e-05	-0.0670096	0.126	0.096	1	0.000125306
PFDN2	8.26603e-05	0.064819	0.468	0.395	1	0.000125457
SWI5	8.26802e-05	0.0243121	0.187	0.149	1	0.000125464
NFU1	8.41767e-05	0.00799379	0.274	0.224	1	0.000127711
MARS	8.42686e-05	-0.373402	0.305	0.323	1	0.000127827
HINT1	8.54035e-05	-0.0746383	0.93	0.96	1	0.000129524
MIOS	8.54977e-05	-0.0309095	0.155	0.121	1	0.000129643
CXXC1	8.58919e-05	-0.0421512	0.264	0.213	1	0.000130216
IFT57	8.65322e-05	-0.0521381	0.174	0.138	1	0.000131162
MADD	8.72036e-05	0.0632829	0.164	0.131	1	0.000132155
TTC37	8.84077e-05	0.065839	0.272	0.225	1	0.000133955
KDM6A	8.89741e-05	0.107322	0.413	0.353	1	0.000134788
ZNF148	8.91012e-05	0.107538	0.484	0.42	1	0.000134956
ZFAND1	8.92812e-05	-0.356233	0.301	0.317	1	0.000135203
MBD1	8.95135e-05	0.0360246	0.255	0.208	1	0.000135529
PLPP5	9.05379e-05	0.156555	0.186	0.151	1	0.000137055
GMEB2	9.05546e-05	0.0939274	0.105	0.079	1	0.000137055
YIF1A	9.15868e-05	0.0567516	0.257	0.211	1	0.000138591
THUMPD3	9.17602e-05	0.0143855	0.208	0.167	1	0.000138828
ACTR6	9.2511e-05	0.0291489	0.328	0.271	1	0.000139937
UMPS	9.48256e-05	-0.0539619	0.151	0.117	1	0.000143412
FBXL12	9.59928e-05	0.0676803	0.18	0.144	1	0.00014515
BIN1	9.62564e-05	0.116667	0.6	0.531	1	0.000145522
QRICH1	9.6415e-05	0.103114	0.33	0.276	1	0.000145734
SMYD2	9.66194e-05	0.0650985	0.214	0.174	1	0.000146016
PCED1B-AS1	9.7201e-05	-0.176541	0.809	0.796	1	0.000146868
HDHD2	9.81724e-05	0.0323582	0.181	0.144	1	0.000148308
ATG10	9.85085e-05	0.0933031	0.188	0.151	1	0.000148788
ATP6V1F	9.88465e-05	0.0834121	0.628	0.54	1	0.000149271
UROS	9.91144e-05	0.0604055	0.274	0.225	1	0.000149648
HNRNPH3	9.97452e-05	-0.214031	0.542	0.534	1	0.000150572
EXT2	0.000100169	0.136483	0.14	0.111	1	0.000151184
EI24	0.000100254	-0.0142716	0.251	0.203	1	0.000151284
PAFAH1B2	0.000101184	-1.79405e-06	0.169	0.134	1	0.000152659
DNASE1	0.000101487	0.151574	0.122	0.095	1	0.000153087
FTSJ3	0.00010213	0.00889888	0.21	0.169	1	0.000154029
KCTD17	0.000102617	0.0493871	0.108	0.082	1	0.000154734
COX15	0.000103199	0.0503522	0.166	0.133	1	0.000155583
PDCD4-AS1	0.000104849	-0.472402	0.15	0.176	1	0.000158041
ABCB1	0.00010503	-0.406113	0.271	0.292	1	0.000158286
ZNF746	0.000105275	0.119903	0.137	0.107	1	0.000158626
TMBIM1	0.000105592	0.0213017	0.287	0.237	1	0.000159072
TLNRD1	0.000106648	-0.00691549	0.153	0.12	1	0.000160634
NDUFA5	0.000107956	0.0663867	0.457	0.386	1	0.000162574
IL4R	0.000108098	0.14234	0.176	0.142	1	0.000162758
ZNF346	0.000108387	-0.0223057	0.128	0.099	1	0.000163162
ATP6V0A2	0.000108922	0.0409166	0.208	0.168	1	0.000163937
HSPE1	0.000109677	-0.160975	0.586	0.599	1	0.000165044
CBX6	0.000109939	-0.0213377	0.16	0.126	1	0.000165407
DPM3	0.000110078	0.0679298	0.367	0.308	1	0.000165585
SRSF10	0.000110275	0.116695	0.66	0.617	1	0.000165852
TAF8	0.000111106	0.0625652	0.197	0.159	1	0.00016707
SS18L2	0.000112255	0.101355	0.568	0.493	1	0.000168766
CACYBP	0.000112857	0.112027	0.549	0.498	1	0.00016964
IPCEF1	0.000113644	-0.338148	0.353	0.363	1	0.000170792
ISG20	0.000114295	-0.118455	0.697	0.693	1	0.000171738
OSGIN2	0.000115035	0.0161757	0.134	0.104	1	0.000172818
REXO1	0.000115188	-0.0112364	0.128	0.098	1	0.000173017
LIX1L	0.00011644	0.0456456	0.319	0.266	1	0.000174865
RRAGC	0.000117071	0.050516	0.207	0.167	1	0.000175779
RMDN3	0.000117449	0.125549	0.128	0.099	1	0.000176315
RCE1	0.00011748	0.117321	0.155	0.123	1	0.000176329
MPV17	0.000117552	-0.00136831	0.307	0.251	1	0.000176404
TPRG1L	0.000117946	-0.363288	0.196	0.223	1	0.000176963
NDC1	0.000118127	-0.0923376	0.109	0.082	1	0.000177201
EIF3I	0.000119449	0.0905762	0.565	0.492	1	0.000179151
DGCR6L	0.000120105	0.0806114	0.432	0.367	1	0.000180103
BICD2	0.000120778	-0.0528461	0.133	0.102	1	0.000181077
OIP5-AS1	0.000121257	-0.0532606	0.332	0.271	1	0.000181762
ALDOA	0.000122103	0.0963566	0.668	0.601	1	0.000182996
GPCPD1	0.000124234	0.0403713	0.388	0.328	1	0.000186156
TIPARP	0.000126203	0.010246	0.317	0.263	1	0.000189072
BFAR	0.00012679	0.0577238	0.32	0.266	1	0.000189917
CUL5	0.000127915	0.0642082	0.381	0.321	1	0.000191565
AHCYL1	0.000128136	0.0313925	0.249	0.204	1	0.000191862
ENOPH1	0.000128344	0.0117117	0.282	0.23	1	0.000192137
SELENOO	0.000129621	-9.19336e-05	0.207	0.167	1	0.000194014
ZNF362	0.000130696	0.171654	0.107	0.083	1	0.000195587
SLC2A11	0.000131287	-0.643378	0.09	0.113	1	0.000196434
TRMU	0.000132458	0.101259	0.155	0.123	1	0.00019815
PSMD7	0.000133543	0.0724607	0.543	0.471	1	0.000199738
GRAMD1A	0.000133647	-0.311468	0.385	0.394	1	0.000199856
MFAP3	0.000133908	0.149102	0.105	0.081	1	0.00020021
MTA1	0.000134631	0.009302	0.197	0.159	1	0.000201253
NUP50	0.000135505	0.0450837	0.291	0.243	1	0.000202522
ZNF669	0.000135972	0.141081	0.106	0.081	1	0.000203183
OSER1	0.00013629	0.0338014	0.305	0.252	1	0.00020362
FAM122C	0.000136422	0.0331866	0.119	0.092	1	0.00020378
QRSL1	0.000136571	0.0488845	0.142	0.113	1	0.000203966
FBXL5	0.000137095	0.0401909	0.371	0.311	1	0.00020471
IKBIP	0.000137331	0.0267498	0.212	0.172	1	0.000205026
DHRS1	0.000142606	0.0695168	0.138	0.108	1	0.000212862
ZNF302	0.000142807	-0.438282	0.212	0.234	1	0.000213122
SUPV3L1	0.000143302	0.0513413	0.17	0.136	1	0.000213822
NME3	0.000143361	-0.14045	0.505	0.513	1	0.00021387
POM121	0.000144429	0.0692416	0.241	0.198	1	0.000215424
PNPLA8	0.000145011	0.0204731	0.256	0.211	1	0.000216253
ACOX1	0.000146326	0.102689	0.112	0.086	1	0.000218159
COQ10A	0.000146343	0.0320496	0.125	0.097	1	0.000218159
USP30-AS1	0.000146532	0.157314	0.122	0.096	1	0.0002184
TJAP1	0.000146784	0.0633735	0.119	0.092	1	0.000218735
THAP6	0.000149014	0.144111	0.168	0.136	1	0.000222018
GPR89B	0.000149572	0.0952342	0.148	0.118	1	0.000222809
TSPAN14	0.000151682	0.0117734	0.423	0.355	1	0.000225911
BDH2	0.000151999	-0.0246579	0.176	0.14	1	0.000226341
ANO10	0.000152567	-0.0264739	0.112	0.086	1	0.000227146
TRMT61B	0.000152743	0.0935409	0.159	0.127	1	0.000227365
HDHD5	0.000153261	-0.54926	0.126	0.149	1	0.000228096
PIGN	0.000153734	0.0286349	0.166	0.133	1	0.000228757
IST1	0.000155424	0.0028621	0.419	0.353	1	0.00023123
RNF31	0.000155454	-0.0106734	0.154	0.122	1	0.000231232
ABHD18	0.000155998	-0.00179181	0.279	0.229	1	0.000231999
ATXN7L3	0.00015664	0.0541696	0.121	0.094	1	0.00023291
DOCK11	0.000156931	0.0640056	0.388	0.329	1	0.000233301
ACSF3	0.000157044	0.00384527	0.195	0.157	1	0.000233426
MRPL14	0.000157889	0.045431	0.4	0.341	1	0.000234639
RABGAP1	0.000158376	0.011417	0.29	0.239	1	0.000235319
TMEM33	0.000159185	0.0500149	0.185	0.149	1	0.000236478
TSC1	0.000159292	0.118488	0.11	0.085	1	0.000236594
BCDIN3D	0.000159531	0.0349411	0.127	0.099	1	0.000236905
PRPF4	0.00015976	-0.0334048	0.149	0.117	1	0.000237203
FUT8	0.000160711	0.0923968	0.367	0.313	1	0.000238571
MDP1	0.000161757	0.0264042	0.201	0.163	1	0.00024008
SBNO1	0.000162764	0.0527931	0.337	0.282	1	0.000241531
FAM76A	0.000163622	0.0985674	0.124	0.097	1	0.00024276
VPS51	0.00016428	-0.223114	0.532	0.522	1	0.00024369
FAM217B	0.000165489	0.113447	0.19	0.155	1	0.00024544
SRSF1	0.000166597	0.0669272	0.415	0.351	1	0.000247038
AC104162.2	0.000166994	0.0441208	0.113	0.087	1	0.000247581
ATG3	0.000167643	-0.0409091	0.355	0.293	1	0.000248498
ATF7IP2	0.000167855	-0.313765	0.373	0.383	1	0.000248767
TNFRSF10A	0.000168522	-0.654219	0.079	0.101	1	0.00024971
DDX39B	0.000169145	0.0627985	0.592	0.517	1	0.000250588
PIBF1	0.00016997	0.0580512	0.376	0.317	1	0.000251764
EEF1AKMT1	0.000170274	0.00194149	0.125	0.097	1	0.000252169
MRS2	0.000170499	0.0260802	0.163	0.13	1	0.000252455
ASTE1	0.000170919	0.0308477	0.181	0.146	1	0.000253031
TBL1X	0.000171747	-0.288268	0.303	0.323	1	0.000254211
GTF2F2	0.000172226	-0.0511654	0.22	0.178	1	0.000254874
RSF1	0.00017233	0.0594006	0.592	0.513	1	0.00025498
HLA-E	0.000172455	-0.0494575	0.992	0.987	1	0.00025512
ZNRD2	0.000172524	0.0020901	0.251	0.206	1	0.000255175
POLR2D	0.000173237	-0.0338421	0.2	0.161	1	0.000256183
GTF2B	0.000173482	0.0435132	0.453	0.38	1	0.000256498
SLC25A46	0.00017371	0.0436586	0.297	0.247	1	0.000256789
RIOX2	0.000176326	-0.727692	0.082	0.104	1	0.000260608
SLC66A2	0.000176583	-0.022522	0.184	0.147	1	0.000260941
PNPLA6	0.000177223	0.0747498	0.144	0.115	1	0.000261838
UBXN11	0.000179155	-0.425548	0.24	0.261	1	0.000264645
POLR2H	0.000179261	0.0258036	0.331	0.275	1	0.000264754
MRPL2	0.000179411	-0.00341318	0.224	0.182	1	0.000264927
PIGG	0.000183615	0.049159	0.169	0.135	1	0.000271086
SURF1	0.000184536	0.0369493	0.396	0.332	1	0.000272395
SGF29	0.000187623	-0.376657	0.238	0.258	1	0.000276903
CCNQ	0.000188043	-0.0103506	0.246	0.201	1	0.000277472
DCAF1	0.000188871	0.00451484	0.165	0.132	1	0.000278644
KBTBD4	0.000189154	-0.0291991	0.173	0.138	1	0.000279009
SDR39U1	0.000189415	-0.335864	0.328	0.341	1	0.000279344
TYW1	0.000190577	0.0488739	0.238	0.196	1	0.000281007
TAF15	0.000190753	0.0931906	0.68	0.626	1	0.000281216
C6orf47	0.000191578	0.172374	0.148	0.118	1	0.00028238
UQCRH	0.000191979	0.0681954	0.801	0.771	1	0.00028292
IK	0.000192762	0.0748973	0.576	0.498	1	0.000284022
RPN2	0.000193867	0.0905625	0.565	0.489	1	0.000285598
AP1G2	0.000194574	-0.00122846	0.364	0.301	1	0.000286589
PRKACA	0.000195057	0.0181133	0.166	0.132	1	0.000287248
TTC1	0.000195569	0.0414244	0.406	0.343	1	0.00028795
XPR1	0.00019729	-0.00208745	0.227	0.184	1	0.000290431
TRMT13	0.000197823	0.00808744	0.199	0.16	1	0.000291163
ZNF254	0.000199049	0.0769536	0.133	0.105	1	0.000292915
LAMTOR4	0.00019926	0.0673186	0.765	0.689	1	0.000293172
CYCS	0.000199512	0.0896885	0.481	0.422	1	0.00029349
TSR3	0.000199884	0.0667296	0.363	0.303	1	0.000293983
DLAT	0.000202284	-0.00684838	0.113	0.087	1	0.000297459
MANEA-DT	0.000204938	0.00225627	0.14	0.11	1	0.000301308
PRPF18	0.000205994	0.0255021	0.207	0.169	1	0.000302806
TMEM167B	0.000206059	0.0678116	0.189	0.153	1	0.000302847
AHSA1	0.00020624	0.0337965	0.338	0.28	1	0.000303057
ACP1	0.000206693	0.0733342	0.526	0.456	1	0.000303667
CRCP	0.000208416	0.0197831	0.216	0.176	1	0.000306144
ZMYM4	0.000209261	-0.0148467	0.233	0.192	1	0.000307329
MINK1	0.000211924	-0.0695941	0.18	0.144	1	0.000311178
COX16	0.000211958	0.0350391	0.486	0.41	1	0.000311178
SLC35A1	0.000212311	0.0366053	0.206	0.168	1	0.00031164
APOL1	0.00021504	0.164836	0.129	0.101	1	0.000315589
ADNP	0.000215343	0.0694374	0.33	0.279	1	0.000315977
STK11	0.000215608	0.0205587	0.201	0.163	1	0.000316304
YJU2	0.000215644	-0.0428335	0.182	0.146	1	0.000316304
ELP1	0.000216432	0.0699937	0.155	0.124	1	0.000317402
MANBAL	0.000219967	0.112064	0.103	0.079	1	0.000322528
ORMDL3	0.000220745	-0.317128	0.336	0.349	1	0.000323611
POLR1A	0.000221968	0.150971	0.1	0.077	1	0.000325345
CRK	0.000222558	0.065273	0.14	0.111	1	0.000326151
ECI2	0.000222915	0.0426714	0.365	0.306	1	0.000326615
CBWD2	0.000223092	-0.0532319	0.15	0.118	1	0.000326815
ADSS	0.000223195	0.0661638	0.421	0.358	1	0.000326908
ARL16	0.000224635	-0.0351383	0.279	0.228	1	0.000328957
NDUFB11	0.000225938	0.0638724	0.777	0.739	1	0.000330806
PPP1CB	0.000225979	0.0395894	0.407	0.343	1	0.000330807
MTMR1	0.000226153	0.0462911	0.179	0.145	1	0.000331001
PDCD11	0.000226752	-0.0170296	0.121	0.095	1	0.000331819
STX6	0.000229497	-0.0792443	0.158	0.126	1	0.000335774
CYB5D2	0.000232668	-0.0445514	0.114	0.088	1	0.000340353
TENT2	0.000235493	0.0607984	0.379	0.319	1	0.000344423
BANP	0.000236708	-0.0224536	0.216	0.175	1	0.000346139
RIF1	0.000236887	0.0245713	0.34	0.286	1	0.000346338
FAM193B	0.000239543	0.0481764	0.142	0.113	1	0.000350158
FBXL17	0.000239716	0.0687013	0.43	0.366	1	0.000350348
ANKHD1	0.000242145	0.0739861	0.526	0.457	1	0.000353765
CHID1	0.000242152	0.0576857	0.138	0.109	1	0.000353765
ODR4	0.000242185	0.045145	0.148	0.118	1	0.000353765
GIMAP8	0.000244227	-0.495745	0.205	0.225	1	0.000356684
TOMM34	0.000245675	0.0334413	0.103	0.079	1	0.000358734
SMG5	0.000250947	0.038479	0.172	0.138	1	0.000366367
FBXO8	0.000251232	0.0991134	0.119	0.093	1	0.000366716
LARP4	0.000252243	0.0519702	0.21	0.172	1	0.000368125
HLCS	0.000252787	0.0859967	0.137	0.109	1	0.000368854
FASTKD1	0.000252836	-0.0278744	0.117	0.091	1	0.00036886
PRPF39	0.000253554	0.112821	0.228	0.189	1	0.00036984
ARID3B	0.00025394	0.181482	0.121	0.095	1	0.000370336
FUOM	0.000255045	-0.0303548	0.131	0.103	1	0.000371882
PHAX	0.000256156	0.0170707	0.319	0.264	1	0.000373434
RARS2	0.000256474	-0.0413275	0.27	0.221	1	0.000373831
APH1A	0.000257821	0.0950379	0.541	0.465	1	0.000375727
MRPL36	0.00025842	0.0446844	0.358	0.3	1	0.000376532
ENY2	0.00025876	0.0567658	0.474	0.409	1	0.00037696
RFLNB	0.000258826	0.114519	0.165	0.134	1	0.000376989
MRFAP1L1	0.000260052	0.0612655	0.527	0.452	1	0.000378706
CPNE1	0.000263327	0.0424794	0.475	0.403	1	0.000383407
CCDC159	0.000263861	0.223801	0.116	0.092	1	0.000384116
NEMP2	0.000264362	-0.0508927	0.105	0.08	1	0.000384777
EBPL	0.00026493	-0.340186	0.314	0.326	1	0.000385534
ANAPC5	0.000267735	0.0554728	0.572	0.489	1	0.000389546
JAK3	0.000269589	0.0543314	0.368	0.308	1	0.000392173
SENP7	0.000272282	0.084755	0.376	0.321	1	0.00039602
CCDC115	0.000273512	0.0604624	0.385	0.324	1	0.000397738
FLOT1	0.000275381	0.0863527	0.426	0.368	1	0.000400384
USF1	0.000275483	0.0182065	0.213	0.174	1	0.000400461
UBE2D1	0.000277348	0.0195945	0.266	0.219	1	0.0004031
ERCC4	0.000277774	0.0858541	0.134	0.107	1	0.000403647
TMEM87B	0.000278251	0.0183979	0.239	0.198	1	0.000404267
PACS2	0.000278676	0.0811707	0.157	0.126	1	0.000404813
ZFC3H1	0.000281686	0.0600058	0.348	0.293	1	0.000409112
PRKRA	0.000282436	-0.490202	0.228	0.244	1	0.000410128
DIP2B	0.000283625	-0.42625	0.203	0.224	1	0.00041178
MTM1	0.000286188	0.0483214	0.213	0.175	1	0.000415427
ECPAS	0.000287127	0.0100449	0.243	0.201	1	0.000416716
FAM160A2	0.000292527	0.245497	0.107	0.084	1	0.000424478
PCIF1	0.000294369	0.00428982	0.308	0.256	1	0.000427074
TMCO4	0.000295952	-0.00972082	0.123	0.096	1	0.000429294
SF3B1	0.000300143	0.0660454	0.728	0.665	1	0.000435295
TMED3	0.000304663	0.00141398	0.279	0.231	1	0.000441772
RCOR3	0.000305681	0.0235459	0.271	0.225	1	0.00044317
SLC35A5	0.000305753	-0.0257181	0.105	0.081	1	0.000443195
ANKRD11	0.000306049	0.0825745	0.713	0.644	1	0.000443545
AIMP1	0.000309519	0.0580696	0.403	0.341	1	0.000448493
CZIB	0.000313277	-0.0231426	0.29	0.239	1	0.000453858
REX1BD	0.000316031	-0.128081	0.603	0.593	1	0.000457765
METTL5	0.000316204	0.0434119	0.41	0.347	1	0.000457891
MRPS7	0.00031623	0.0258831	0.372	0.31	1	0.000457891
ENTPD1-AS1	0.000317336	0.0746488	0.199	0.163	1	0.000459411
METTL3	0.000320793	0.0321856	0.181	0.147	1	0.000464333
CTDP1	0.000321942	0.0212532	0.162	0.13	1	0.000465913
ZNF331	0.000322376	-0.432976	0.154	0.177	1	0.000466458
NDEL1	0.000322981	0.000870292	0.246	0.203	1	0.00046725
OGFOD1	0.000323843	-0.0755246	0.172	0.138	1	0.000468414
CCT5	0.000329013	0.101706	0.467	0.407	1	0.000475807
THG1L	0.000330952	0.0188338	0.138	0.109	1	0.000478526
TMED9	0.000332899	0.0668064	0.501	0.432	1	0.000481256
CCDC9	0.000334647	0.0467429	0.12	0.094	1	0.000483696
CANX	0.000336376	0.108875	0.57	0.502	1	0.000486109
CBLL1	0.000338731	-0.00332031	0.283	0.234	1	0.000489391
PRRC2C	0.000338768	0.0711859	0.805	0.754	1	0.000489391
ALG8	0.000339425	-0.190662	0.184	0.146	1	0.000490254
SLC46A3	0.000340976	0.0957816	0.156	0.126	1	0.000492343
C14orf119	0.000340993	0.062787	0.454	0.387	1	0.000492343
MRPL46	0.000342365	-0.00580181	0.22	0.179	1	0.000494168
AC068587.4	0.000342379	0.000410635	0.153	0.123	1	0.000494168
DAP	0.000345491	-0.120653	0.216	0.175	1	0.000498573
ERCC5	0.000345825	0.0323704	0.393	0.331	1	0.000498966
XAB2	0.000346252	0.00791432	0.291	0.242	1	0.000499492
TAP1	0.000346345	0.0550503	0.689	0.613	1	0.000499539
TCEAL3	0.0003477	-0.524814	0.115	0.137	1	0.000501404
NDUFV2	0.000350214	-0.154465	0.719	0.708	1	0.000504939
NAA16	0.000350471	-0.450351	0.249	0.264	1	0.00050522
EDEM3	0.000351837	0.00433748	0.294	0.245	1	0.0005071
CXCR4	0.000354211	-0.0845714	0.591	0.617	1	0.000510431
TOP3B	0.000356831	0.223008	0.103	0.081	1	0.000514115
SLC35A3	0.000362766	-0.0521228	0.152	0.121	1	0.000522573
SUPT20H	0.000366742	0.0290456	0.37	0.312	1	0.000528208
TRA2B	0.000375967	0.0641169	0.55	0.491	1	0.000541398
DENND6B	0.000376903	0.0456055	0.134	0.106	1	0.00054265
TMED10	0.000377928	0.0214237	0.491	0.417	1	0.000544028
LINC01278	0.000381297	0.0480714	0.188	0.154	1	0.000548782
ISOC1	0.000386581	0.00334239	0.141	0.113	1	0.000556288
HSPD1	0.000389706	-0.17607	0.561	0.563	1	0.000560686
KIAA0100	0.000390232	-0.011325	0.201	0.164	1	0.000561343
LSM4	0.000396274	0.212637	0.493	0.462	1	0.000569933
ZNF292	0.000396359	0.0628216	0.582	0.509	1	0.000569955
ZMYND11	0.000396496	0.0720412	0.347	0.294	1	0.00057005
CDKN1B	0.000396683	-0.155436	0.588	0.586	1	0.000570219
SDE2	0.000398756	-0.0335221	0.13	0.103	1	0.000573097
SPG21	0.000399222	0.0260291	0.397	0.335	1	0.000573665
UQCRC2	0.000400473	0.08827	0.508	0.439	1	0.000575361
UHMK1	0.000400672	0.065266	0.422	0.361	1	0.000575545
AIDA	0.000401495	-0.142165	0.214	0.173	1	0.000576626
ZNF718	0.000405798	-0.0961321	0.135	0.106	1	0.000582703
TTI2	0.000407037	-0.0350003	0.104	0.08	1	0.000584379
SLC33A1	0.000408517	0.0824419	0.151	0.122	1	0.0005864
ZBED1	0.00041339	-0.0586445	0.129	0.101	1	0.00059329
XKR8	0.000416036	0.0477069	0.11	0.086	1	0.000596981
AC016831.7	0.00041774	0.108249	0.13	0.103	1	0.000599321
MOGS	0.000418031	0.0614849	0.261	0.218	1	0.000599633
C2orf74	0.000418321	0.0218578	0.232	0.192	1	0.000599943
CPQ	0.000420183	0.0290982	0.199	0.163	1	0.000602423
SLC52A2	0.000420198	-0.0490686	0.179	0.144	1	0.000602423
FGFR1OP2	0.00042408	0.0873524	0.543	0.471	1	0.00060788
TEPSIN	0.000424402	0.0712903	0.11	0.086	1	0.000608234
EVL	0.000427831	0.0818558	0.925	0.917	1	0.000613041
PDE12	0.000428046	0.025321	0.146	0.117	1	0.000613241
PARP9	0.000429927	0.0089005	0.374	0.319	1	0.000615827
PJA2	0.000434647	0.0115899	0.459	0.388	1	0.000622479
REPIN1	0.000435394	-0.422626	0.145	0.168	1	0.000623438
GTPBP4	0.000436261	0.0307314	0.248	0.207	1	0.000624569
MYNN	0.00043736	-0.0120442	0.201	0.164	1	0.000626032
RASSF7	0.000438013	0.00819613	0.287	0.24	1	0.000626857
ZFAND2B	0.000438439	0.0223649	0.395	0.333	1	0.000627356
SEPTIN9	0.000439608	0.0844741	0.807	0.754	1	0.000628918
NT5C	0.000441974	0.05086	0.408	0.347	1	0.000632192
TRAF3IP3	0.000443511	-0.108142	0.852	0.838	1	0.000634279
TMEM183A	0.000445817	0.028901	0.328	0.276	1	0.000637464
PTBP2	0.000448784	-0.029113	0.242	0.199	1	0.000641594
PDPK1	0.000451153	0.0677548	0.176	0.144	1	0.000644867
TPD52L2	0.00045382	0.0178697	0.228	0.188	1	0.000648565
DHPS	0.000469676	-0.315908	0.389	0.392	1	0.000671108
TRIM56	0.000470931	0.045108	0.332	0.281	1	0.000672728
BZW2	0.000470976	-0.476161	0.214	0.232	1	0.000672728
ISCA1	0.000472825	-0.458118	0.269	0.28	1	0.00067525
NAAA	0.000474703	0.0438477	0.307	0.259	1	0.000677813
TSC2	0.000475825	0.0317539	0.129	0.102	1	0.000679297
DNAJC24	0.000476221	0.0144205	0.133	0.106	1	0.000679743
WAPL	0.00048074	0.0294957	0.434	0.365	1	0.000686071
EPG5	0.000485495	-0.0551766	0.145	0.115	1	0.000692736
SDHA	0.000490382	0.0621441	0.542	0.468	1	0.000699586
C12orf65	0.000494493	-0.329381	0.349	0.358	1	0.000705327
THAP11	0.000494728	-0.241346	0.421	0.426	1	0.000705539
BRD9	0.000495113	0.0200538	0.177	0.144	1	0.000705964
HEATR1	0.000496959	-0.0617053	0.22	0.18	1	0.000708472
NBR1	0.000501514	0.0246388	0.382	0.324	1	0.00071484
TMEM65	0.000502639	0.0506983	0.179	0.147	1	0.000716318
GEMIN6	0.000504261	-0.0687762	0.146	0.116	1	0.000718503
ESYT1	0.000504664	0.0550784	0.346	0.295	1	0.000718952
GNAQ	0.000505716	-0.408349	0.214	0.233	1	0.000720324
PCM1	0.000506041	0.0897284	0.606	0.54	1	0.000720661
DENND4B	0.000512652	0.0504317	0.129	0.102	1	0.000729948
SMURF1	0.00051297	-0.0134067	0.159	0.128	1	0.000730272
TRPM7	0.00051454	0.03771	0.397	0.341	1	0.000732379
TNFAIP8L1	0.000516762	0.0032093	0.112	0.088	1	0.000735412
SEC16A	0.000517695	-0.00317568	0.173	0.14	1	0.000736611
ZNF138	0.000518312	-0.0251997	0.221	0.182	1	0.000737361
PNPT1	0.000518681	-0.000987936	0.219	0.181	1	0.000737757
C7orf50	0.000523398	0.0295121	0.209	0.173	1	0.000744336
FAM89A	0.000527981	-0.585687	0.082	0.102	1	0.000750721
FBXO28	0.000537485	0.0105099	0.203	0.167	1	0.000764101
MRPL17	0.000542542	-0.0709513	0.228	0.187	1	0.000771156
NUP160	0.000544964	-0.0667378	0.223	0.182	1	0.000774463
AC083798.2	0.000547662	0.103912	0.132	0.106	1	0.000778161
TIAM1	0.00054876	-0.652405	0.085	0.105	1	0.000779546
PDK2	0.000548829	0.0344988	0.16	0.129	1	0.000779546
RPP25L	0.000553366	-0.0133017	0.228	0.188	1	0.000785853
AC245297.3	0.000555794	0.0676826	0.295	0.251	1	0.000789164
NCOA6	0.000558516	-0.0159182	0.221	0.182	1	0.00079289
JMJD4	0.000564828	0.0410494	0.109	0.085	1	0.00080171
EXOSC4	0.000564997	-0.0506592	0.16	0.129	1	0.0008018
ZNF131	0.000565088	0.004178	0.424	0.361	1	0.0008018
SLC35E2B	0.000567045	0.0262311	0.156	0.127	1	0.000804436
BMS1	0.000573017	0.00645852	0.227	0.188	1	0.000812766
NDUFV3	0.000573554	-0.00834105	0.223	0.184	1	0.000813385
TSPAN31	0.000577645	0.189345	0.137	0.111	1	0.000819044
JUNB	0.000577972	-0.188806	0.51	0.509	1	0.000819365
SETX	0.00058215	0.0610464	0.514	0.444	1	0.000825144
ASXL1	0.000585401	0.0654217	0.497	0.432	1	0.000829607
CCNG2	0.000588873	-0.00299722	0.165	0.135	1	0.000834383
RINT1	0.000589726	0.0380541	0.123	0.098	1	0.000835445
FAM133B	0.000593977	-0.0176376	0.399	0.335	1	0.000841321
STX17	0.000595292	-0.00503744	0.294	0.246	1	0.000843037
ZNF557	0.000595467	0.0494579	0.111	0.087	1	0.000843137
AMD1	0.000595772	-0.00599082	0.287	0.238	1	0.000843423
ARRB1	0.000597401	0.00742838	0.123	0.098	1	0.000845581
KLF12	0.000601093	0.101915	0.537	0.471	1	0.000850658
GOLPH3L	0.000602431	-0.0292222	0.131	0.104	1	0.000852403
ASH1L-AS1	0.00060505	0.0373649	0.107	0.084	1	0.00085596
CBL	0.000605181	0.0031728	0.283	0.238	1	0.000855997
GIMAP6	0.000608246	-0.326446	0.4	0.399	1	0.000860182
MLX	0.000608961	0.0445374	0.327	0.276	1	0.000861043
KANSL2	0.000613574	-0.0220848	0.213	0.175	1	0.000867416
MED13L	0.000614361	0.0853595	0.445	0.383	1	0.000868377
WDR89	0.000614723	-0.506965	0.13	0.152	1	0.000868738
COMMD10	0.000616254	0.0164422	0.366	0.31	1	0.00087075
TC2N	0.000619592	0.0689847	0.73	0.653	1	0.000875314
FAM24B	0.000621724	-0.0111714	0.112	0.088	1	0.000878172
TMEM128	0.000622284	-0.0163025	0.226	0.186	1	0.000878811
CNNM2	0.00062329	0.0253459	0.152	0.123	1	0.000880079
AIMP2	0.000628009	-0.0528106	0.151	0.121	1	0.000886588
BET1L	0.000631277	-0.288435	0.204	0.229	1	0.000891048
POMT1	0.000635826	0.098437	0.123	0.099	1	0.000897312
NDUFB8	0.000639702	0.0779313	0.719	0.68	1	0.000902625
XRCC6	0.000645921	0.0877067	0.686	0.634	1	0.000911242
SEC23A	0.000649433	-0.0205509	0.219	0.181	1	0.000916038
PDXDC1	0.00065567	0.0583445	0.317	0.269	1	0.000924675
RRN3	0.000656104	0.0207034	0.24	0.2	1	0.000925126
NOP2	0.000660444	-0.382488	0.2	0.219	1	0.000931084
CNOT4	0.000662252	0.0369405	0.374	0.321	1	0.00093347
BISPR	0.000662464	-0.0566749	0.162	0.131	1	0.000933517
RAB2B	0.000662515	0.175688	0.126	0.102	1	0.000933517
COG8	0.000665	0.0690551	0.134	0.108	1	0.000936856
PLRG1	0.000665972	-0.0192929	0.311	0.259	1	0.000938064
ABCD4	0.000671214	0.00263246	0.167	0.136	1	0.000945283
MCFD2	0.000673244	-0.0776048	0.181	0.147	1	0.000947978
MTERF1	0.00067463	0.0942267	0.189	0.157	1	0.000949765
TOR1B	0.000680366	0.0788284	0.124	0.099	1	0.000957675
MRPL1	0.000682747	-0.0154111	0.229	0.19	1	0.000960859
HARS	0.000690959	0.0068064	0.334	0.279	1	0.000972249
LRSAM1	0.000699492	0.132079	0.1	0.078	1	0.000984084
SETDB2	0.000702313	-0.00941492	0.188	0.154	1	0.000987882
ATF4	0.000710976	-0.207141	0.462	0.457	1	0.000999894
MAST3	0.000715203	0.137025	0.171	0.142	1	0.00100567
LEPROT	0.000716946	-0.0397826	0.181	0.147	1	0.00100794
PPM1B	0.000721933	0.0111258	0.432	0.365	1	0.00101478
FOXK2	0.000723997	0.00373956	0.203	0.167	1	0.0010175
ARL13B	0.000726148	-0.0521606	0.105	0.082	1	0.00102035
MED21	0.000733495	-0.0535981	0.181	0.148	1	0.0010305
HSD17B11	0.000738015	0.0700743	0.493	0.425	1	0.00103667
SLC2A3	0.000738517	0.0633562	0.401	0.346	1	0.00103719
PRPF3	0.000741518	-0.0440858	0.223	0.184	1	0.00104123
ALDH18A1	0.000746407	-0.0360284	0.132	0.105	1	0.00104791
CCDC18-AS1	0.000748262	-0.201107	0.478	0.474	1	0.00105033
TOR1AIP2	0.0007515	0.087645	0.127	0.102	1	0.0010547
DCAF16	0.000753427	0.0931132	0.142	0.115	1	0.00105722
GPN3	0.000755026	-0.080429	0.154	0.124	1	0.00105928
RAP2C	0.000755662	-0.0484979	0.142	0.114	1	0.00105999
WAC	0.000756127	0.0765273	0.567	0.504	1	0.00106046
CCDC97	0.000757221	-0.00797627	0.214	0.176	1	0.00106178
UBE2B	0.000757329	-0.110443	0.702	0.678	1	0.00106178
LRRC8D	0.000758399	-0.425211	0.227	0.244	1	0.00106309
MTG1	0.00076141	0.0211588	0.317	0.266	1	0.00106713
PI4KA	0.000761826	-0.020969	0.295	0.247	1	0.00106753
SLC25A4	0.00076499	-0.0262019	0.105	0.082	1	0.00107178
TAF6	0.000774496	0.0317761	0.205	0.169	1	0.00108491
PEX16	0.000774826	0.0573041	0.341	0.29	1	0.00108506
FBXL20	0.000774871	0.0862219	0.291	0.248	1	0.00108506
SLC35B3	0.000778053	0.0197361	0.207	0.172	1	0.00108933
CBFA2T2	0.000785407	0.0141084	0.273	0.23	1	0.00109943
ZNF682	0.000786269	-0.0481057	0.13	0.104	1	0.00110045
G6PC3	0.000788053	-0.0888597	0.106	0.083	1	0.00110276
CD48	0.000788567	0.0757466	0.867	0.82	1	0.00110329
POGK	0.000798599	-0.44168	0.134	0.155	1	0.00111713
WRN	0.000803275	-0.120208	0.148	0.119	1	0.00112348
SHLD2	0.000807845	0.0158104	0.251	0.209	1	0.00112968
METTL17	0.000815019	-0.0374137	0.3	0.25	1	0.00113951
MAGEH1	0.000823196	-0.552943	0.107	0.127	1	0.00115075
PPIG	0.000824106	0.0669284	0.6	0.535	1	0.00115182
YBEY	0.000838209	0.0237701	0.205	0.17	1	0.00117133
AKAP10	0.000841005	0.0207849	0.229	0.191	1	0.00117504
PMPCB	0.00084241	0.0598384	0.471	0.405	1	0.0011768
LGALS8	0.000843562	-0.00747568	0.306	0.257	1	0.0011782
PEBP1	0.000855851	-0.134359	0.656	0.639	1	0.00119516
TMEM223	0.000857475	0.00818222	0.241	0.201	1	0.00119722
PDRG1	0.000859772	-0.0255217	0.141	0.113	1	0.00120023
P3H1	0.000869328	0.0899431	0.115	0.092	1	0.00121336
CNOT2	0.000886998	0.073076	0.493	0.427	1	0.00123781
HIPK1	0.000895794	0.0069462	0.289	0.243	1	0.00124987
SNRNP48	0.000896452	-0.0974714	0.156	0.126	1	0.00125057
TMEM141	0.000902304	-0.032233	0.286	0.238	1	0.00125852
MMAB	0.000904744	-0.149677	0.129	0.102	1	0.0012617
ELP5	0.000907273	-0.0193137	0.256	0.212	1	0.00126501
ECHDC1	0.000918618	0.00829408	0.387	0.327	1	0.00128049
MOV10	0.000918685	-0.0803661	0.136	0.109	1	0.00128049
ARFRP1	0.000925272	-0.00324913	0.252	0.21	1	0.00128945
CSGALNACT2	0.000925978	0.056941	0.395	0.337	1	0.00129021
ETFB	0.00093058	0.0235006	0.486	0.414	1	0.0012964
EDC4	0.000936529	-0.0792782	0.168	0.136	1	0.00130446
UQCRHL	0.00095106	0.155097	0.115	0.092	1	0.00132448
MAN1B1	0.000953846	0.00139273	0.211	0.176	1	0.00132813
FPGS	0.000963311	-0.020673	0.314	0.262	1	0.00134108
DROSHA	0.000963743	-0.0582371	0.14	0.112	1	0.00134145
AP1M1	0.000966638	-0.300404	0.418	0.417	1	0.00134525
KMT5B	0.000967073	0.11733	0.273	0.234	1	0.00134562
TMEM80	0.000970383	0.0321534	0.188	0.156	1	0.00135
TRAM1	0.000972961	-0.165169	0.604	0.584	1	0.00135328
SPHK2	0.000973078	0.0133876	0.113	0.09	1	0.00135328
TRAF1	0.000974471	0.0741947	0.411	0.355	1	0.00135499
KLHDC2	0.000975501	0.0418055	0.424	0.358	1	0.00135619
MIGA1	0.000976956	0.0656121	0.178	0.147	1	0.00135798
PLEKHM2	0.000978648	-0.0482302	0.214	0.176	1	0.0013601
BTBD9	0.000978834	0.0418311	0.348	0.3	1	0.00136012
FARSA	0.000979202	0.0243154	0.267	0.225	1	0.0013604
TRMO	0.000981992	0.0265513	0.268	0.227	1	0.00136405
WDR5	0.000986478	-0.0747261	0.142	0.114	1	0.00137004
TTBK2	0.000988318	-0.0318994	0.167	0.136	1	0.00137236
MPP7	0.00100124	-0.429594	0.24	0.254	1	0.00139008
KMT2C	0.00100398	0.0756021	0.487	0.426	1	0.00139364
HIP1R	0.00100581	-0.601287	0.129	0.148	1	0.00139594
GOLGA3	0.00101677	-0.0515334	0.176	0.145	1	0.00141091
METTL4	0.00101768	-0.123106	0.166	0.135	1	0.00141193
GBP5	0.00102034	-0.386638	0.67	0.623	1	0.00141537
ANKH	0.00102119	-0.346886	0.247	0.262	1	0.00141632
XPC	0.00102275	-0.00563282	0.419	0.359	1	0.00141824
SACS	0.0010247	0.0577782	0.106	0.084	1	0.00142069
EHBP1	0.00104072	0.0346842	0.212	0.177	1	0.00144267
CPSF4	0.00104772	-0.0371796	0.15	0.121	1	0.00145212
CHERP	0.00105031	-0.0209373	0.186	0.154	1	0.00145546
EIF4G1	0.00105161	0.023924	0.358	0.303	1	0.00145701
UBQLN4	0.0010528	0.0108373	0.105	0.082	1	0.00145841
PSMA3-AS1	0.00106118	0.0208433	0.276	0.233	1	0.00146977
RPA2	0.00106263	0.0289968	0.45	0.39	1	0.00147153
ATP6V1C1	0.00107462	0.0582961	0.157	0.129	1	0.00148789
CC2D1B	0.00108599	0.0646911	0.141	0.115	1	0.00150336
CAMTA2	0.00109049	0.0920231	0.119	0.095	1	0.00150934
SAYSD1	0.00109575	-0.0620843	0.133	0.106	1	0.00151636
ZNF253	0.00109736	-0.0305303	0.128	0.103	1	0.00151833
HERC4	0.00110011	0.0468836	0.495	0.431	1	0.00152187
SNX6	0.0011029	0.0724704	0.654	0.587	1	0.00152547
A1BG	0.00110611	-0.306604	0.322	0.332	1	0.00152965
GNB5	0.00110916	0.0227433	0.246	0.206	1	0.00153362
USP20	0.0011234	0.0238728	0.249	0.21	1	0.00155303
ZFP64	0.00115147	0.0772103	0.104	0.083	1	0.00159157
TSNAX	0.00115427	0.0411873	0.306	0.258	1	0.00159516
FYTTD1	0.00115531	-0.0184062	0.332	0.279	1	0.00159634
AKR1B1	0.0011701	0.00360357	0.428	0.367	1	0.0016165
TATDN2	0.00117103	0.0925198	0.172	0.143	1	0.00161751
IFNAR2	0.00117656	0.0109976	0.505	0.434	1	0.00162487
RUFY2	0.00119032	-0.0263672	0.119	0.095	1	0.0016436
P2RY8	0.00119282	-0.308563	0.463	0.457	1	0.00164677
TMEM50B	0.00119481	-0.298469	0.299	0.311	1	0.00164924
AASDHPPT	0.00119729	-0.0118135	0.378	0.319	1	0.00165238
NDUFA12	0.00119962	0.0106718	0.659	0.591	1	0.00165531
TXNL4B	0.00120018	0.0305815	0.1	0.079	1	0.0016558
CD320	0.00121138	-0.0246878	0.282	0.237	1	0.00167097
FUNDC2	0.00121733	0.0665299	0.415	0.36	1	0.0016789
MKRN1	0.00122001	-0.311649	0.295	0.309	1	0.0016823
YBX1	0.00123098	-0.0709273	0.863	0.884	1	0.00169714
ZNF664	0.00123297	0.0513813	0.174	0.144	1	0.0016996
CYB561	0.00123555	0.11173	0.102	0.081	1	0.00170286
FGD5-AS1	0.00124794	-0.06668	0.241	0.201	1	0.00171965
ARFGEF2	0.00126378	0.0325263	0.207	0.173	1	0.00174118
KIAA0586	0.00126704	0.0086738	0.281	0.238	1	0.00174523
FRAT1	0.00126715	0.137716	0.114	0.092	1	0.00174523
VPS26C	0.00126888	-0.0461206	0.275	0.231	1	0.00174731
TRIM73	0.00126956	-0.564321	0.099	0.118	1	0.00174795
PRPS1	0.00128052	0.0131875	0.301	0.253	1	0.00176275
TFCP2	0.0012916	-0.0632476	0.226	0.188	1	0.00177771
NDUFAF1	0.00129349	-0.0737012	0.123	0.099	1	0.00178
SOAT1	0.00129595	-0.0455001	0.235	0.196	1	0.00178308
HACD2	0.0012986	0.0476139	0.16	0.131	1	0.00178643
CDK7	0.00132368	0.0305816	0.15	0.123	1	0.00182062
TRAPPC5	0.00133832	0.0708776	0.607	0.545	1	0.00184044
PLD3	0.00134247	0.0232622	0.358	0.304	1	0.00184585
LAGE3	0.00134659	0.055255	0.431	0.373	1	0.0018512
ZBTB1	0.00134949	0.0656516	0.421	0.364	1	0.00185487
PHF8	0.00138015	0.000997717	0.147	0.12	1	0.00189669
PCMTD2	0.00138518	-0.330072	0.24	0.259	1	0.00190328
LACTB2	0.00138876	-0.0834809	0.162	0.132	1	0.00190788
MT-CO2	0.00138904	-0.0355618	0.994	0.989	1	0.00190794
RCOR1	0.00139859	-0.120325	0.138	0.111	1	0.00192073
ARID1B	0.00140875	0.0520456	0.543	0.476	1	0.00193436
TRAK1	0.00141772	0.139936	0.125	0.102	1	0.00194606
ZNF564	0.00141776	0.0823386	0.121	0.098	1	0.00194606
ZC3H8	0.00141914	-0.474172	0.214	0.228	1	0.00194731
FXN	0.00141914	-0.538519	0.12	0.139	1	0.00194731
HINT3	0.00142278	0.0564747	0.104	0.083	1	0.00195197
RYK	0.00142703	-0.300766	0.192	0.214	1	0.00195747
ZNF266	0.00143009	0.0597907	0.177	0.148	1	0.00196134
PIK3C2A	0.00144158	-0.0288402	0.223	0.186	1	0.00197676
FBH1	0.00144196	0.0177886	0.227	0.19	1	0.00197694
MICOS13	0.00144557	-0.205156	0.48	0.473	1	0.00198157
AC127521.1	0.00144877	0.150991	0.113	0.091	1	0.00198562
MFSD4B	0.00145719	-0.114889	0.153	0.124	1	0.0019966
ING4	0.00145728	0.0964472	0.309	0.265	1	0.0019966
HLA-F	0.00147793	0.0876727	0.764	0.706	1	0.00202456
XIAP	0.00148278	-0.00472762	0.232	0.195	1	0.00203085
AK2	0.00149731	-0.0440593	0.277	0.233	1	0.00205042
UBAP2L	0.00149909	-0.0157277	0.272	0.229	1	0.0020525
TCF3	0.00151503	-0.07404	0.181	0.148	1	0.00207397
RXRB	0.00151547	-0.024717	0.18	0.149	1	0.00207423
AC010609.1	0.00151627	-0.640816	0.12	0.138	1	0.00207497
RP9	0.00154709	-0.0309815	0.205	0.17	1	0.0021168
OSBPL9	0.00155718	0.00382237	0.346	0.294	1	0.00213025
YPEL2	0.00156317	-0.463702	0.212	0.226	1	0.00213808
DDX10	0.00156588	0.0243282	0.164	0.135	1	0.00214121
ING2	0.00156599	-0.109158	0.117	0.093	1	0.00214121
MDN1	0.00157041	-0.424572	0.183	0.2	1	0.0021469
DDX24	0.00157326	-0.0870216	0.8	0.769	1	0.00215043
PGM1	0.00157531	-0.0997753	0.155	0.126	1	0.00215287
S1PR4	0.00159084	-0.196176	0.595	0.582	1	0.00217373
NLRC5	0.00160349	0.0384812	0.524	0.456	1	0.00219064
HAGHL	0.00160695	-0.534454	0.103	0.122	1	0.00219501
RAB4A	0.00161587	0.0139891	0.303	0.256	1	0.00220682
DDX20	0.00163093	0.0752446	0.115	0.092	1	0.00222701
SERPINB6	0.00164115	-0.304908	0.316	0.325	1	0.00224059
MAP7D1	0.00164426	0.0373264	0.514	0.446	1	0.00224446
TNFAIP8L2	0.00166021	-0.063517	0.179	0.147	1	0.00226585
GOLT1B	0.00166859	-0.0688179	0.289	0.241	1	0.00227691
COX10-AS1	0.00168087	-0.14983	0.109	0.086	1	0.00229328
GFPT1	0.00168638	-0.0766772	0.2	0.164	1	0.00230041
BRMS1	0.00169425	0.00831926	0.332	0.28	1	0.00231075
MRPL20-AS1	0.00170895	0.123974	0.128	0.104	1	0.00233041
AC008014.1	0.00171454	-0.565342	0.125	0.143	1	0.00233764
WRAP73	0.00172794	-0.0148041	0.207	0.172	1	0.00235552
TMEM192	0.0017405	-0.449932	0.109	0.128	1	0.00237224
VTA1	0.0017463	-0.00512516	0.318	0.271	1	0.00237974
EHMT2	0.0017682	0.0333939	0.237	0.201	1	0.00240918
EIF1AX	0.00176861	-0.197067	0.544	0.536	1	0.00240934
ACAD8	0.00177781	0.0353384	0.138	0.113	1	0.00242148
2025-03-05	0.00179254	-0.0197485	0.285	0.239	1	0.00244112
SLC25A51	0.00180279	0.0624166	0.149	0.123	1	0.00245467
RNF130	0.00180574	-0.464439	0.173	0.19	1	0.00245828
HMGXB3	0.00181255	-0.0644826	0.165	0.136	1	0.00246713
NUDT3	0.00181437	-0.0484577	0.236	0.197	1	0.00246919
IFI44L	0.00182117	-0.320934	0.24	0.26	1	0.00247803
TSC22D1	0.00182481	0.0733557	0.131	0.107	1	0.00248257
SLC35E3	0.00184974	-0.129267	0.125	0.101	1	0.00251607
TRMT1L	0.00185115	-0.0715152	0.159	0.13	1	0.00251757
BCKDHB	0.00185482	-0.0166273	0.219	0.185	1	0.00252213
ATG2B	0.00186484	-0.00568084	0.153	0.127	1	0.00253533
CXorf38	0.00190398	-0.042766	0.236	0.199	1	0.00258812
KARS	0.00191759	-0.0737213	0.262	0.218	1	0.00260618
LTA4H	0.00192772	-0.349628	0.301	0.306	1	0.00261951
AKAP8L	0.0019287	0.00616915	0.381	0.327	1	0.00262041
FKBP4	0.00193528	-0.429274	0.196	0.212	1	0.0026289
SNRPA1	0.00193963	0.02088	0.414	0.358	1	0.00263437
SIAH1	0.00194022	-0.569596	0.115	0.132	1	0.00263473
POMC	0.00194508	-0.0519545	0.154	0.126	1	0.00264089
PDCD6	0.00194704	0.0636972	0.651	0.582	1	0.00264311
BCAS2	0.00194891	0.00858423	0.347	0.295	1	0.00264504
TBC1D14	0.00194911	0.0675232	0.232	0.197	1	0.00264504
INTS11	0.00194982	-0.010804	0.359	0.304	1	0.00264556
ZNF699	0.00195471	0.038134	0.124	0.101	1	0.00265175
2025-03-07	0.00196828	0.0329026	0.483	0.418	1	0.00266971
MED17	0.0019716	0.00948757	0.185	0.154	1	0.00267347
YPEL3	0.00197171	0.125472	0.898	0.877	1	0.00267347
ZMAT3	0.00197471	-0.0167273	0.176	0.147	1	0.00267709
GOSR1	0.00199485	-0.0167115	0.345	0.293	1	0.00270394
ARAF	0.00199825	-0.0187313	0.292	0.246	1	0.0027081
TRUB2	0.00200039	-0.0656239	0.164	0.135	1	0.00271055
RBM5	0.00200827	-0.0328462	0.256	0.216	1	0.00272077
SMIM4	0.00201421	0.00237325	0.142	0.116	1	0.00272837
SLC25A53	0.00202161	0.0852511	0.183	0.154	1	0.00273794
ATIC	0.00202246	-0.364211	0.289	0.297	1	0.00273863
MFSD14A	0.0020319	-0.0417842	0.361	0.306	1	0.00275096
TCF20	0.00203719	-0.0256377	0.16	0.131	1	0.00275766
DNAJC27	0.00205289	-0.0454264	0.103	0.082	1	0.00277845
SP140L	0.00205978	0.0294567	0.452	0.387	1	0.00278731
MTAP	0.00207923	-0.370949	0.245	0.259	1	0.00281316
ARCN1	0.00210238	0.0176694	0.311	0.264	1	0.00284401
NHLRC3	0.0021122	0.00460427	0.194	0.163	1	0.00285681
ZNF445	0.00211567	-0.0132333	0.116	0.094	1	0.00286104
NOP56	0.00212168	0.00330166	0.314	0.268	1	0.00286868
JMJD7	0.00213628	-0.0108366	0.158	0.13	1	0.00288794
SNHG30	0.00213856	-0.016178	0.174	0.144	1	0.00289055
TWISTNB	0.00214075	-0.0551337	0.185	0.153	1	0.00289302
ZNF675	0.00215377	-0.0727437	0.163	0.134	1	0.00291014
PECAM1	0.0021593	-0.17519	0.332	0.352	1	0.00291712
NAGLU	0.00216368	0.0445056	0.116	0.094	1	0.00292255
DHRS4-AS1	0.00216407	-0.062449	0.124	0.1	1	0.0029226
LINC02361	0.00216803	-0.469304	0.095	0.113	1	0.00292745
SNX12	0.00217003	-0.0108227	0.103	0.082	1	0.00292967
TNRC6B	0.00218227	-0.132878	0.665	0.647	1	0.0029457
SLC44A2	0.00221196	-0.208089	0.412	0.413	1	0.00298528
POLR1C	0.00221441	-0.437736	0.132	0.151	1	0.0029881
PAGR1	0.00222189	-0.00548774	0.318	0.27	1	0.00299769
SPICE1	0.00222263	0.0157952	0.108	0.087	1	0.00299818
NANS	0.00224397	-0.0669565	0.137	0.111	1	0.00302647
GALNT7	0.0022447	0.0191117	0.151	0.125	1	0.00302696
RNFT1	0.00228383	0.0374974	0.217	0.183	1	0.0030792
MRPS34	0.00229476	0.0545987	0.557	0.489	1	0.00309344
VPS39	0.00229833	0.0151305	0.239	0.202	1	0.00309773
MLST8	0.0023034	-0.0127866	0.178	0.148	1	0.00310405
SLC39A6	0.0023086	-0.0320642	0.176	0.147	1	0.00311055
ABHD14B	0.00234338	0.0863599	0.513	0.452	1	0.00315688
AK6	0.002346	-0.0528148	0.203	0.169	1	0.00315989
EML3	0.00236118	-0.005355	0.266	0.225	1	0.00317981
AC008875.3	0.0023682	0.00659003	0.406	0.348	1	0.00318874
PRELID3B	0.00236903	-0.0375415	0.353	0.296	1	0.00318933
PBX4	0.00237023	-0.0254698	0.25	0.211	1	0.0031904
PHF20	0.00238112	0.0264447	0.427	0.365	1	0.00320453
RPS6KA3	0.00241914	0.0277242	0.574	0.508	1	0.00325517
TRAPPC6A	0.00242971	-0.272565	0.391	0.393	1	0.00326885
EVA1C	0.00244332	0.0507435	0.115	0.094	1	0.00328661
CCT6A	0.00246415	0.0559747	0.534	0.473	1	0.00331409
UIMC1	0.00248082	-0.0510594	0.296	0.25	1	0.00333595
ZRSR2	0.00248477	0.0230254	0.302	0.258	1	0.0033407
PGS1	0.00251049	-0.0382137	0.217	0.183	1	0.00337473
U2AF2	0.00251467	-0.031894	0.377	0.319	1	0.00337978
HARS2	0.00252741	-0.0287425	0.175	0.146	1	0.00339636
MAP3K4	0.00252855	-0.08721	0.239	0.2	1	0.00339732
SLC44A1	0.00253695	-0.115969	0.113	0.091	1	0.00340805
HABP4	0.00254428	-0.349635	0.174	0.193	1	0.00341732
MRPS17	0.00256657	-0.139797	0.173	0.142	1	0.0034467
RMND5B	0.00257258	-0.346836	0.116	0.135	1	0.0034542
CAMK1D	0.00258259	0.00757348	0.206	0.174	1	0.00346706
CDK8	0.00260026	-0.104093	0.182	0.151	1	0.0034902
LINC01684	0.00260137	0.0671928	0.103	0.084	1	0.00349112
UBAC2	0.00260273	-0.201295	0.533	0.513	1	0.00349237
SRPRA	0.00260787	0.0657973	0.484	0.421	1	0.00349869
HDDC2	0.00262859	0.00287118	0.463	0.395	1	0.0035259
ZNF33A	0.00263313	-0.0161946	0.288	0.245	1	0.00353142
NDUFAF7	0.00265113	-0.0108096	0.154	0.127	1	0.00355497
ZNF430	0.00266406	0.000244487	0.296	0.251	1	0.00357172
ASB16-AS1	0.00266779	-0.101202	0.113	0.09	1	0.00357612
SLC35D1	0.00272063	-0.0366177	0.143	0.118	1	0.00364635
USF2	0.00272323	0.047162	0.236	0.203	1	0.00364924
DHX9	0.00272752	-0.0190715	0.373	0.321	1	0.00365438
IFT43	0.00275439	0.0409556	0.122	0.099	1	0.00368977
GGNBP2	0.00277196	0.0328758	0.498	0.437	1	0.0037127
URI1	0.00280559	-0.143744	0.593	0.575	1	0.00375712
USP45	0.00283127	-0.0349064	0.118	0.096	1	0.00379089
GHITM	0.00283241	0.0755383	0.655	0.591	1	0.00379179
POP5	0.00284469	0.00194231	0.331	0.285	1	0.0038076
CHIC1	0.00285262	0.0382886	0.105	0.085	1	0.00381759
RRP7A	0.00285378	0.0111199	0.31	0.261	1	0.00381852
CDK4	0.0028621	0.0484268	0.308	0.266	1	0.00382891
DDX42	0.00286249	-0.0481592	0.377	0.32	1	0.00382891
SLC17A5	0.00287289	0.110429	0.15	0.126	1	0.00384218
DTNBP1	0.00287847	0.00578066	0.283	0.241	1	0.00384901
JPX	0.00289418	0.0530175	0.459	0.4	1	0.00386938
ELK3	0.00289577	-0.011874	0.205	0.171	1	0.00387087
FAM117A	0.00289866	0.0505568	0.433	0.377	1	0.0038741
MPC1	0.00291486	0.0267337	0.358	0.304	1	0.0038948
MORF4L1	0.00291511	0.0557819	0.762	0.704	1	0.0038948
TMEM8A	0.00291714	-0.057917	0.213	0.179	1	0.00389687
BICRAL	0.00292667	0.0128494	0.33	0.285	1	0.00390833
YPEL5	0.00292668	0.0651597	0.499	0.436	1	0.00390833
LIN7C	0.0029308	0.0531496	0.123	0.1	1	0.00391319
CGGBP1	0.0029459	0.0418582	0.595	0.52	1	0.00393271
ATXN3	0.00295498	-0.0556265	0.272	0.23	1	0.00394418
CUL4B	0.00296728	0.0169123	0.201	0.169	1	0.00395994
E4F1	0.00298034	0.141173	0.131	0.109	1	0.00397672
PGAP2	0.00298091	-0.105312	0.149	0.122	1	0.00397683
ZSCAN26	0.00298238	0.153211	0.117	0.096	1	0.00397814
AK3	0.00301712	0.000608662	0.362	0.31	1	0.00402382
XPOT	0.00303536	-0.413815	0.204	0.219	1	0.00404748
KMT2D	0.00303918	0.114142	0.113	0.092	1	0.0040519
POGLUT1	0.00304913	0.0727424	0.193	0.163	1	0.0040645
PUM2	0.00306379	0.0353438	0.518	0.453	1	0.00408337
EFCAB2	0.00307296	-0.0945986	0.123	0.1	1	0.00409493
RIDA	0.00307798	-0.112484	0.118	0.096	1	0.00410094
FXR2	0.00309411	0.111655	0.102	0.083	1	0.00412176
NEPRO	0.00309519	-0.00364552	0.275	0.234	1	0.00412252
BID	0.00310292	-0.069144	0.219	0.183	1	0.00413214
LYSMD2	0.00311393	0.0038062	0.458	0.397	1	0.00414613
ZNF429	0.00311992	-0.0173798	0.177	0.148	1	0.00415342
AMN1	0.00314521	0.076495	0.117	0.096	1	0.0041864
PEPD	0.00315281	0.0429022	0.24	0.205	1	0.00419583
ARL2	0.00316888	-0.282373	0.347	0.347	1	0.00421653
DCP1A	0.00317103	-0.000973605	0.252	0.215	1	0.0042187
PDAP1	0.00317971	0.0629444	0.491	0.433	1	0.00422955
CCDC130	0.00318552	-0.0530962	0.263	0.222	1	0.00423659
YME1L1	0.00319131	0.0378068	0.446	0.39	1	0.00424359
PPP6C	0.00319387	0.0511115	0.47	0.407	1	0.00424629
ARMCX3	0.00320632	-0.0199035	0.209	0.176	1	0.00426216
TCEAL8	0.00322411	-0.00623916	0.237	0.201	1	0.0042851
NUDC	0.00323618	0.0588851	0.485	0.431	1	0.00430044
CDIPT	0.00323896	0.0150842	0.371	0.318	1	0.00430343
ANAPC16	0.00324191	-0.114271	0.745	0.715	1	0.00430618
HAX1	0.00324209	-0.235464	0.475	0.46	1	0.00430618
ARIH1	0.0032484	0.00659391	0.436	0.376	1	0.00431386
SRCAP	0.00326701	-0.0332621	0.189	0.158	1	0.00433787
NAPEPLD	0.00327464	-0.0222896	0.118	0.096	1	0.00434729
JMJD8	0.00328481	0.00193645	0.164	0.136	1	0.00436007
SNAPC3	0.00328728	0.081679	0.136	0.112	1	0.00436264
CGRRF1	0.0032902	0.0160285	0.168	0.141	1	0.0043658
MYLIP	0.00331777	0.05319	0.214	0.182	1	0.00440167
TRAV8-2	0.00332574	0.026774	0.137	0.114	1	0.00441152
ZC3H6	0.00333296	-0.00861024	0.283	0.241	1	0.00442037
TACO1	0.00333716	-0.107577	0.173	0.143	1	0.00442522
IGSF8	0.00334092	-0.455584	0.184	0.199	1	0.00442949
MALSU1	0.00334177	-0.0691735	0.261	0.22	1	0.00442989
TUBE1	0.00334959	-0.41714	0.123	0.142	1	0.00443954
FAM222B	0.00335205	-0.0284613	0.171	0.142	1	0.00444206
MOAP1	0.00335299	0.0450846	0.206	0.175	1	0.00444259
NOL8	0.00337975	-0.042403	0.282	0.24	1	0.00447731
RPE	0.00339256	0.0796525	0.101	0.081	1	0.00449294
MSMO1	0.00339265	-0.0382574	0.154	0.128	1	0.00449294
LONP1	0.00340809	-0.00278383	0.127	0.104	1	0.00451265
RELB	0.00343831	-0.0220897	0.294	0.252	1	0.00455193
WDR73	0.00344983	-0.0731264	0.119	0.097	1	0.00456643
EPRS	0.00346115	0.0316221	0.515	0.45	1	0.00458067
SAMD8	0.0034752	0.028558	0.14	0.116	1	0.00459852
CCDC66	0.00351566	-0.297374	0.321	0.329	1	0.00465093
B3GNT2	0.00351596	-0.0159698	0.286	0.245	1	0.00465093
XKR6	0.00351927	-0.0089328	0.225	0.191	1	0.00465455
EDC3	0.00353516	-0.0431585	0.106	0.086	1	0.0046748
GOLGA1	0.0035381	0.0122433	0.168	0.14	1	0.00467794
CHPT1	0.00355466	-0.0350652	0.206	0.173	1	0.00469907
MRPS25	0.00357752	-0.513336	0.196	0.207	1	0.00472852
NTPCR	0.0036017	-0.0488606	0.179	0.149	1	0.00475902
CFAP36	0.00360177	-0.381899	0.242	0.252	1	0.00475902
GNS	0.00361971	0.00404518	0.11	0.089	1	0.00478195
SLC39A13	0.00363048	-0.0194719	0.193	0.162	1	0.00479523
METAP1	0.00363094	-0.0955995	0.247	0.206	1	0.00479523
CCNC	0.00366117	0.00175599	0.26	0.222	1	0.00483436
ARFGAP2	0.00366344	-0.0364578	0.282	0.239	1	0.00483658
TRIM14	0.00367278	-0.103716	0.284	0.238	1	0.00484812
OTUD4	0.00370934	-0.0400037	0.241	0.204	1	0.00489558
ARHGAP15	0.00371652	-0.02705	0.876	0.895	1	0.00490426
CYP2R1	0.00373006	-0.00392046	0.12	0.099	1	0.00492133
GAPVD1	0.00375185	-0.0701199	0.277	0.235	1	0.00494927
ZDHHC16	0.00377837	-0.157124	0.115	0.093	1	0.00498345
LINC02328	0.00378498	0.0976896	0.227	0.196	1	0.00499136
KIF9-AS1	0.0038007	0.0415505	0.1	0.081	1	0.00501128
CEP95	0.00384208	-0.0270286	0.249	0.212	1	0.00506502
RAD17	0.00385279	-0.0305345	0.158	0.131	1	0.00507831
NOB1	0.00388058	-0.338488	0.31	0.315	1	0.00511411
PTPN23	0.00390531	-0.0651362	0.104	0.084	1	0.00514587
CASD1	0.00391188	-0.0310992	0.22	0.187	1	0.00515368
TRIM27	0.00391916	0.0674828	0.352	0.306	1	0.00516244
CLYBL	0.00395278	0.0818679	0.123	0.102	1	0.00520588
DSE	0.00395476	0.0324892	0.107	0.087	1	0.00520765
PORCN	0.00397675	0.155559	0.104	0.085	1	0.00523575
DBNDD2	0.00397843	-0.0635201	0.117	0.095	1	0.00523711
ADIPOR1	0.00399088	-0.03485	0.336	0.285	1	0.00525266
BAHD1	0.00399308	0.00140311	0.107	0.087	1	0.00525471
ERI3	0.00400954	-0.0553304	0.211	0.178	1	0.00527551
TASP1	0.00401655	-0.0332726	0.242	0.206	1	0.00528387
GALC	0.00403762	0.0472297	0.132	0.109	1	0.00531073
AL158152.1	0.00405627	-0.106113	0.133	0.108	1	0.0053344
NKTR	0.00405834	0.0335591	0.54	0.477	1	0.00533625
MAP4K2	0.00409108	-0.392782	0.226	0.238	1	0.00537844
MBD5	0.00409695	0.0561632	0.566	0.499	1	0.00538528
ZC3H14	0.00411104	-0.0206717	0.222	0.188	1	0.00540292
SNU13	0.0041142	0.0614959	0.722	0.665	1	0.0054062
ALMS1	0.00411909	-0.100453	0.156	0.129	1	0.00541176
TMEM9	0.00412472	-0.0953686	0.149	0.123	1	0.00541827
NAA20	0.00413888	-0.0216541	0.359	0.305	1	0.005436
CSAD	0.00414586	-0.545932	0.11	0.125	1	0.00544428
KDM6B	0.00414808	-0.365306	0.134	0.153	1	0.00544633
WDR45B	0.00421219	-0.0467178	0.209	0.177	1	0.0055296
PRMT9	0.00421428	-0.000107759	0.122	0.101	1	0.00553145
P4HA1	0.00423875	-0.0427405	0.14	0.116	1	0.00556267
CLPP	0.00424412	0.0245465	0.486	0.416	1	0.00556883
TMSB10	0.00425626	-0.0133758	0.998	0.998	1	0.00558385
MRPS5	0.00428611	0.00100974	0.427	0.367	1	0.0056221
COX19	0.00432397	0.00472506	0.266	0.227	1	0.00567085
GARS-DT	0.00432575	-0.077671	0.177	0.148	1	0.00567226
RPA1	0.00438819	-0.0617154	0.332	0.282	1	0.00575322
SLC35A4	0.00439234	-0.114359	0.166	0.137	1	0.00575773
ZNF26	0.00446072	0.0153017	0.11	0.09	1	0.00584642
LRRC8B	0.00448367	-0.0742469	0.134	0.111	1	0.00587555
NAGPA	0.00454265	0.000777019	0.148	0.123	1	0.00595189
TXNDC12	0.00454758	-0.0443649	0.34	0.289	1	0.00595738
KIAA1328	0.00457494	0.0203964	0.185	0.157	1	0.00599226
DGUOK	0.00462024	0.0395355	0.615	0.551	1	0.00605061
DENND1A	0.00466871	0.0384167	0.166	0.14	1	0.0061131
LINC01619	0.00467475	-0.226501	0.411	0.413	1	0.00612003
AL365361.1	0.00470724	-0.0420681	0.103	0.084	1	0.00616087
TGIF2	0.00470746	-0.356388	0.17	0.187	1	0.00616087
LINC01806	0.00472174	0.0859944	0.103	0.085	1	0.00617856
ZNF880	0.00476149	-0.526445	0.121	0.137	1	0.00622958
KLHL24	0.00476256	-0.286196	0.319	0.325	1	0.00622997
MRPS27	0.0047774	-0.0895173	0.251	0.212	1	0.00624837
NUP88	0.00478737	-0.135159	0.191	0.159	1	0.00626041
ZBTB4	0.00486699	-0.376511	0.14	0.158	1	0.0063635
CRKL	0.00488776	0.0142594	0.176	0.149	1	0.00638963
CIAPIN1	0.00490053	-0.12056	0.215	0.18	1	0.0064053
ZNF641	0.00491986	0.0063676	0.1	0.082	1	0.00642886
NAA60	0.00492014	0.0606787	0.187	0.16	1	0.00642886
MRPL32	0.00494554	-0.0724473	0.277	0.233	1	0.00646101
ZNF567	0.00498832	-0.0171983	0.158	0.133	1	0.00651584
TSN	0.00499039	-0.0429177	0.254	0.216	1	0.0065175
DNAJC4	0.00499477	0.0170173	0.434	0.373	1	0.00652218
SMIM8	0.00500815	-0.0745032	0.14	0.116	1	0.0065386
MANBA	0.00503769	0.0289839	0.27	0.234	1	0.00657611
SRSF7	0.00504374	0.0941718	0.795	0.788	1	0.00658294
SPTBN1	0.00506884	-0.293934	0.288	0.297	1	0.00661465
LINC00339	0.00507467	0.0391986	0.19	0.162	1	0.00662033
SECISBP2	0.00507483	-0.211492	0.426	0.424	1	0.00662033
ZFP14	0.00508569	-0.383319	0.143	0.16	1	0.00663344
GRWD1	0.00510735	-0.148455	0.138	0.114	1	0.00666062
PRMT3	0.00510844	-0.0461699	0.193	0.162	1	0.00666098
RICTOR	0.00511361	0.0368232	0.499	0.437	1	0.00666665
VILL	0.00519435	0.0655918	0.112	0.093	1	0.00677082
RNPS1	0.00519881	0.0472246	0.66	0.605	1	0.00677554
CHM	0.00524154	-0.133193	0.18	0.15	1	0.00683014
ABCE1	0.00524555	-0.330457	0.292	0.296	1	0.00683428
UBE2I	0.00524909	0.0689941	0.666	0.613	1	0.00683779
TARSL2	0.00526741	-0.362708	0.252	0.263	1	0.00686054
UBE2R2	0.00530338	0.0391173	0.497	0.431	1	0.00690629
LMTK2	0.00533173	-0.133625	0.184	0.155	1	0.0069421
HDAC2	0.00534238	-0.0238684	0.357	0.304	1	0.00695486
Z93930.2	0.00535204	-0.452189	0.098	0.114	1	0.0069663
DBP	0.00536934	-0.289651	0.265	0.278	1	0.0069877
NARS	0.00537557	-0.311087	0.274	0.283	1	0.00699469
ENOX2	0.00539571	-0.245188	0.163	0.134	1	0.00701978
TMEM126B	0.0054207	-0.0297192	0.311	0.266	1	0.00705116
VPS4A	0.00544178	-0.00682914	0.32	0.273	1	0.00707746
YY1	0.00551407	0.0325791	0.589	0.519	1	0.00717032
KLHL5	0.00554623	-0.111558	0.226	0.19	1	0.00721099
FBXO38	0.00556058	-0.0712682	0.212	0.18	1	0.00722849
GIGYF1	0.005575	0.00787134	0.122	0.101	1	0.00724607
DYM	0.00558899	0.00110853	0.368	0.319	1	0.0072631
KLHL28	0.00563782	0.0113612	0.259	0.223	1	0.00732538
TACC3	0.00565879	0.126293	0.354	0.321	1	0.00735146
SLC27A5	0.00570049	-0.382074	0.122	0.138	1	0.00740444
ZNF48	0.00571906	0.0458135	0.101	0.083	1	0.00742738
BNIP2	0.00572293	0.00472733	0.457	0.395	1	0.00743113
KAT8	0.00572378	-0.35191	0.267	0.275	1	0.00743113
ZBED5-AS1	0.00573216	-0.621435	0.093	0.107	1	0.00744062
CBX1	0.00573292	-0.098691	0.242	0.204	1	0.00744062
RLIM	0.00575794	-0.0954469	0.214	0.18	1	0.0074719
ATG4C	0.00577088	-0.0918265	0.138	0.114	1	0.00748749
CBR3	0.0057935	-1.02317	0.097	0.109	1	0.00751564
ATP6V0C	0.00580997	0.0593697	0.744	0.69	1	0.00753581
TPK1	0.00586385	-0.396243	0.188	0.202	1	0.00760448
APPBP2	0.00588057	-0.0258097	0.283	0.242	1	0.00762494
PPP2R2D	0.00591807	-0.0312903	0.27	0.232	1	0.00767212
LIAS	0.00591884	-0.107836	0.107	0.087	1	0.00767212
BAZ2A	0.00593589	0.0524721	0.403	0.351	1	0.00769299
HEXD	0.00594337	-0.328723	0.267	0.276	1	0.00770145
RAP2B	0.00597151	-0.0630111	0.265	0.225	1	0.00773668
GNPDA2	0.0060341	-0.0587464	0.135	0.112	1	0.00781653
DDI2	0.00603935	-0.00962203	0.125	0.103	1	0.00782208
JTB	0.00609791	0.0789407	0.73	0.671	1	0.00789583
GCLC	0.00609823	-0.0335091	0.198	0.168	1	0.00789583
PPP1R15B	0.0061195	-0.00929728	0.153	0.129	1	0.0079221
C7orf26	0.00613747	-0.046838	0.156	0.131	1	0.0079441
RNF185	0.00622119	-0.0667216	0.114	0.094	1	0.00805118
NOC3L	0.00622628	-0.0656304	0.158	0.133	1	0.00805649
MSH2	0.00624211	-0.218507	0.147	0.121	1	0.00807568
RAB11FIP2	0.00624363	-0.00109165	0.179	0.152	1	0.00807637
BLCAP	0.00630433	-0.351386	0.252	0.261	1	0.00815358
PISD	0.00631399	-0.0234773	0.125	0.103	1	0.00816479
SIN3A	0.00635426	-0.0691912	0.275	0.234	1	0.00821554
HTATIP2	0.00638632	0.0124985	0.409	0.355	1	0.00825568
PPP4R3A	0.00639836	0.0187275	0.471	0.409	1	0.00826994
HCG18	0.00645535	0.00128042	0.229	0.196	1	0.00834226
DNMT3A	0.00653961	-0.385808	0.176	0.191	1	0.00844981
AC139887.2	0.00655091	-0.0246387	0.101	0.083	1	0.00846307
ARFGEF1	0.00655665	0.025386	0.458	0.401	1	0.00846913
SSU72	0.00658763	-0.0935711	0.685	0.649	1	0.0085078
ATR	0.00660614	-0.0424757	0.352	0.304	1	0.00853035
TRIM23	0.00661877	-0.00056796	0.132	0.11	1	0.00854468
ENOSF1	0.00661934	-0.0866355	0.235	0.199	1	0.00854468
VPS13D	0.00665489	-0.0363658	0.268	0.231	1	0.00858921
DCK	0.0066856	-0.208844	0.453	0.442	1	0.00862747
HM13	0.00675458	0.0189683	0.491	0.429	1	0.00871511
UBXN1	0.00676148	-0.0736054	0.812	0.786	1	0.00872262
PABPN1	0.00678429	0.0357315	0.734	0.691	1	0.00875066
PHF10	0.00678957	-0.0484954	0.264	0.227	1	0.00875608
TRDMT1	0.00684948	-0.105133	0.163	0.137	1	0.00883193
BRI3	0.00686097	-0.159541	0.556	0.532	1	0.00884536
MTFR1L	0.0069741	0.0307804	0.162	0.137	1	0.00898977
USP21	0.00698684	-0.0452386	0.148	0.124	1	0.00900477
TFB2M	0.00701484	-0.0190245	0.132	0.11	1	0.00903942
TBC1D13	0.00706329	0.00969513	0.106	0.088	1	0.00910041
ZNF107	0.00717275	-0.0777322	0.297	0.253	1	0.00923998
CA5B	0.00720087	-0.0681258	0.263	0.224	1	0.00927473
SLC35F5	0.00723038	-0.0174816	0.117	0.097	1	0.00931126
CSNK1G2	0.00723307	0.0148157	0.428	0.372	1	0.00931325
XPO6	0.00728883	-0.339385	0.291	0.295	1	0.00938355
ATP8B2	0.0073145	0.0816165	0.203	0.175	1	0.00941511
ARL2BP	0.00731927	-0.0473439	0.451	0.385	1	0.00941977
CCDC152	0.00732063	-0.0994216	0.111	0.092	1	0.00942002
SETD1B	0.00743718	-0.0424247	0.178	0.151	1	0.00956849
CYB5A	0.00744866	-0.374184	0.287	0.29	1	0.00958173
ZNF7	0.00748988	-0.0755833	0.116	0.096	1	0.00963324
GRK5	0.00749934	-0.520467	0.103	0.119	1	0.00964387
SNX29	0.00757649	-0.0310927	0.158	0.132	1	0.00974154
TAPBP	0.00763701	0.0683607	0.685	0.612	1	0.00981643
D2HGDH	0.00763715	0.013083	0.125	0.105	1	0.00981643
TRMT2A	0.00766039	-0.0597597	0.167	0.141	1	0.00984474
AL627171.2	0.00768858	-0.0853638	0.103	0.085	1	0.00987942
NUTF2	0.00771624	0.0308221	0.434	0.381	1	0.00991339
ANXA7	0.00773029	0.0219361	0.597	0.526	1	0.00992987
IP6K1	0.00776762	-0.122189	0.231	0.195	1	0.00997624
PSMA1	0.00780583	-0.146388	0.693	0.681	1	0.0100237
BBIP1	0.00784967	-0.0458135	0.275	0.234	1	0.0100784
HSF2	0.00792769	-0.504099	0.118	0.132	1	0.010177
TMLHE	0.00806041	-0.060985	0.163	0.137	1	0.0103457
NDUFB4	0.00808239	0.0432306	0.685	0.63	1	0.0103723
RHOH	0.00809458	-0.110879	0.715	0.685	1	0.0103863
CETN3	0.00810339	-0.0846371	0.103	0.084	1	0.010396
FEM1B	0.00813927	-0.107196	0.146	0.122	1	0.0104404
STRIP1	0.00816999	-0.0458451	0.156	0.132	1	0.0104781
HIF1A	0.00817557	-0.0466866	0.423	0.366	1	0.0104836
RABGGTB	0.00818329	-0.0536181	0.29	0.249	1	0.0104919
DUSP16	0.00822534	-0.0264145	0.214	0.183	1	0.0105441
THAP5	0.00826443	-0.092348	0.145	0.121	1	0.0105925
ASB7	0.00831029	0.0164754	0.126	0.106	1	0.0106496
PRR12	0.00832226	0.032265	0.138	0.116	1	0.0106633
FMC1	0.00836081	-0.03228	0.28	0.241	1	0.010711
ZNF251	0.00836952	0.0105035	0.145	0.123	1	0.0107205
CLK3	0.00837859	-0.0291631	0.295	0.255	1	0.0107304
C11orf65	0.00838913	-0.443286	0.116	0.132	1	0.0107422
ZNF451	0.0084193	-0.0701432	0.291	0.248	1	0.0107791
AHCY	0.00843955	-0.462402	0.182	0.193	1	0.0108034
PRCP	0.00846276	-0.0870447	0.2	0.17	1	0.0108314
ISCA2	0.00847533	-0.0524047	0.369	0.316	1	0.0108458
HSP90B1	0.00850522	0.0689491	0.774	0.734	1	0.0108823
DNAJC14	0.00854173	-0.014853	0.105	0.086	1	0.0109273
SLC9B2	0.00857128	-0.0268364	0.122	0.102	1	0.0109634
UBE2L6	0.00859476	-0.153451	0.611	0.59	1	0.0109917
FLAD1	0.00864151	-0.0385521	0.18	0.153	1	0.0110497
FOXK1	0.00869424	-0.426141	0.162	0.176	1	0.0111154
TRAK2	0.00874113	-0.116841	0.254	0.216	1	0.0111736
SUMO3	0.00876406	0.00729796	0.443	0.391	1	0.0112011
RESF1	0.00876987	0.0564323	0.859	0.814	1	0.0112068
C9orf78	0.00879715	-0.130812	0.635	0.611	1	0.0112398
IPO8	0.00879848	-0.0940921	0.21	0.177	1	0.0112398
DNAJC2	0.00881625	-0.0444271	0.318	0.275	1	0.0112607
PITPNC1	0.00892898	0.0954397	0.715	0.668	1	0.0114029
HELQ	0.00894648	-0.041822	0.197	0.169	1	0.0114235
DDX50	0.00898218	-0.0484277	0.374	0.321	1	0.0114673
CCDC59	0.00898392	-0.309894	0.368	0.363	1	0.0114677
ZBTB2	0.00901894	-0.0378928	0.166	0.141	1	0.0115106
ZNF263	0.00906094	-0.442721	0.118	0.132	1	0.0115624
UBE2D3	0.00912826	0.0521528	0.814	0.786	1	0.0116464
MED11	0.0092178	-0.0514901	0.238	0.203	1	0.0117588
ZNF14	0.00922397	-0.420332	0.138	0.153	1	0.0117649
RPS10	0.00924449	-0.224252	0.443	0.436	1	0.0117892
SLC16A7	0.00924733	-0.248233	0.336	0.34	1	0.011791
LYRM9	0.00929237	-0.53799	0.105	0.12	1	0.0118465
HDDC3	0.00932904	-0.0950042	0.18	0.152	1	0.0118914
ARFIP2	0.0093552	-0.0419596	0.173	0.147	1	0.0119229
SLC30A5	0.00937672	-0.0121501	0.243	0.208	1	0.0119484
LINC00623	0.00937862	0.0398806	0.568	0.508	1	0.011949
TBC1D20	0.00944783	-0.0844279	0.184	0.156	1	0.0120353
RBM7	0.00946732	0.00239854	0.204	0.176	1	0.0120582
ATG101	0.0094869	-0.0557812	0.167	0.141	1	0.0120813
FUNDC1	0.00949291	-0.137999	0.171	0.144	1	0.012087
PSME1	0.00953275	0.0253532	0.921	0.914	1	0.0121358
TBCA	0.00954949	-0.1004	0.731	0.713	1	0.0121553
FAM227B	0.00957403	-0.496518	0.093	0.107	1	0.0121846
PVT1	0.00959121	-0.358245	0.305	0.306	1	0.0122045
POLR3C	0.00963679	-0.0723695	0.21	0.178	1	0.0122606
JMJD1C	0.00972461	0.0796424	0.596	0.53	1	0.0123704
ECE1	0.00973688	-0.0179802	0.144	0.122	1	0.0123841
SLC7A6OS	0.00974501	-0.0448013	0.188	0.16	1	0.0123925
WDFY2	0.00976718	-0.360444	0.197	0.21	1	0.0124187
C11orf68	0.00979007	0.0171467	0.293	0.254	1	0.0124459
OBI1	0.00985684	-0.11245	0.167	0.141	1	0.0125288
NCOA5	0.00988185	-0.0542509	0.205	0.176	1	0.0125586
KHDC4	0.0100622	0.0404759	0.191	0.165	1	0.0127858
C15orf61	0.0100776	-0.366067	0.211	0.223	1	0.0128034
VAMP4	0.0101271	-0.0710887	0.234	0.2	1	0.0128643
IKZF2	0.010154	0.378315	0.173	0.156	1	0.0128964
TRMT2B	0.0101843	-0.0702087	0.133	0.111	1	0.0129329
DIPK1A	0.0102474	-0.0388477	0.291	0.252	1	0.013011
NTMT1	0.0102569	-0.0988376	0.214	0.181	1	0.0130211
IRF2BPL	0.0102795	-0.444382	0.086	0.101	1	0.0130476
BRF2	0.0102881	0.0427276	0.102	0.084	1	0.0130565
ZNF227	0.0104067	-0.0149611	0.122	0.102	1	0.0132049
SMYD4	0.0104297	-0.0372233	0.115	0.096	1	0.0132319
C18orf32	0.0104312	0.0430294	0.467	0.41	1	0.0132319
NR1D2	0.0104702	0.0114924	0.27	0.235	1	0.0132793
LINC02340	0.0106145	-0.349049	0.106	0.121	1	0.0134583
CYP20A1	0.0106146	-0.0545943	0.301	0.258	1	0.0134583
SLC50A1	0.0106712	-0.0433848	0.271	0.233	1	0.0135279
TVP23B	0.0106775	-0.107673	0.183	0.155	1	0.0135339
ZNF736	0.0107069	-0.10737	0.12	0.099	1	0.013569
CEBPG	0.0107365	-0.0363034	0.211	0.179	1	0.0136044
BBC3	0.0107541	-0.279414	0.276	0.288	1	0.0136245
ACTR1B	0.0107775	-0.0558003	0.277	0.238	1	0.0136521
TADA1	0.0108464	-0.123848	0.105	0.086	1	0.0137372
CLPX	0.0108679	-0.0687137	0.247	0.212	1	0.0137622
SORBS3	0.0108756	-0.0933861	0.18	0.152	1	0.0137699
ECHDC2	0.0108809	0.00309011	0.211	0.182	1	0.0137744
ADARB1	0.0111176	0.00162368	0.138	0.117	1	0.0140719
LENG1	0.0112413	0.0345864	0.237	0.207	1	0.0142262
PEX26	0.0113111	-0.123872	0.121	0.101	1	0.0143124
PNMA1	0.0114798	-0.0829464	0.161	0.137	1	0.0145235
GNA12	0.0115188	0.0169085	0.103	0.085	1	0.0145707
RARA	0.0115484	-0.0384107	0.172	0.147	1	0.0146058
RBM12B	0.0116076	-0.122104	0.117	0.097	1	0.0146784
TMEM19	0.0117038	-0.243894	0.123	0.102	1	0.0147978
GNL3	0.0117228	-0.4414	0.185	0.195	1	0.0148194
LINC01089	0.0117759	-0.454858	0.14	0.154	1	0.0148843
SYNGAP1	0.0117977	-0.504854	0.091	0.105	1	0.0149096
CACUL1	0.0118794	-0.115339	0.224	0.191	1	0.0150104
CITED2	0.0119298	0.0313587	0.474	0.425	1	0.0150717
TOMM70	0.0119551	-0.100228	0.246	0.21	1	0.0151014
YWHAG	0.0120801	-0.168129	0.192	0.162	1	0.0152569
DYNLL2	0.0121051	-0.0337372	0.232	0.198	1	0.0152861
WRNIP1	0.0121077	-0.0189797	0.331	0.287	1	0.015287
ACTR8	0.0121155	-0.102835	0.118	0.099	1	0.0152945
DDX3X	0.012127	-0.139568	0.577	0.558	1	0.0153067
FCHO1	0.0122293	-0.0732945	0.173	0.148	1	0.0154333
NOTCH2NLC	0.0122871	0.00659736	0.191	0.165	1	0.0155039
SCML4	0.0123553	0.0736661	0.608	0.558	1	0.0155876
SLC12A2	0.0124082	0.0541251	0.104	0.087	1	0.0156519
WBP11	0.0124118	-0.0220946	0.366	0.316	1	0.0156539
QKI	0.0124158	-0.0322407	0.352	0.305	1	0.0156565
FAM160B2	0.0124453	0.00723384	0.115	0.097	1	0.0156913
TATDN1	0.0124911	-0.362065	0.251	0.257	1	0.0157466
PDE4D	0.0126185	0.0566211	0.245	0.215	1	0.0159047
ELF2	0.0126821	-0.0123742	0.42	0.369	1	0.0159825
GGT7	0.0127562	-0.405977	0.113	0.127	1	0.0160734
ZMYM1	0.0127749	0.0625289	0.127	0.108	1	0.0160944
RNF111	0.0128342	-0.0476669	0.287	0.248	1	0.0161666
CNPY4	0.0128804	-0.0408288	0.172	0.148	1	0.0162222
BLOC1S4	0.0128992	-0.187124	0.399	0.397	1	0.0162434
PHC2	0.0130186	-0.125627	0.189	0.161	1	0.0163912
CAND1	0.0131439	-0.00495861	0.376	0.327	1	0.0165465
MAP2K7	0.0131516	-0.00666457	0.212	0.184	1	0.0165535
TXLNG	0.0131635	-0.387529	0.21	0.22	1	0.0165642
SC5D	0.0131641	-0.146802	0.122	0.102	1	0.0165642
ATF1	0.0131784	-0.0735925	0.299	0.257	1	0.0165797
CCNT1	0.0132509	0.00472094	0.228	0.198	1	0.0166682
MRPL50	0.0132696	0.00331667	0.259	0.225	1	0.0166891
TMEM131L	0.0132772	-0.339771	0.317	0.315	1	0.0166962
UMAD1	0.0133365	-0.0746279	0.334	0.289	1	0.0167681
TPRA1	0.0134549	-0.0952159	0.2	0.171	1	0.0169144
RNF144A	0.0134718	-0.347918	0.207	0.219	1	0.016933
SEC63	0.0135766	-0.065247	0.335	0.29	1	0.017062
PIGH	0.0135866	-0.0252204	0.211	0.181	1	0.017072
NSUN2	0.0136102	-0.0661488	0.235	0.203	1	0.017099
ZNF317	0.0137679	-0.0965491	0.102	0.085	1	0.0172945
PIGC	0.0138188	-0.0392742	0.326	0.284	1	0.0173557
PPARA	0.0140249	-0.0373155	0.112	0.094	1	0.0176118
USP11	0.0140462	-0.257668	0.307	0.311	1	0.0176359
EXOC8	0.0140656	-0.0545949	0.122	0.103	1	0.0176575
SSR1	0.0140931	-0.0102999	0.432	0.378	1	0.0176893
TMEM187	0.0141734	-0.16739	0.101	0.083	1	0.0177873
LYRM4	0.0142222	-0.194623	0.179	0.151	1	0.0178458
AFF4	0.0143039	-0.0130077	0.394	0.344	1	0.0179456
ZNF235	0.0143245	0.082444	0.138	0.118	1	0.0179686
LTA	0.0143552	0.0702779	0.157	0.134	1	0.0180043
GAMT	0.0144045	-0.0599882	0.191	0.163	1	0.0180635
FBXW8	0.0145048	-0.0412615	0.115	0.097	1	0.0181864
PIK3CD	0.0145141	-0.13349	0.496	0.483	1	0.0181953
ZNF12	0.0145194	-0.110069	0.177	0.152	1	0.0181991
METTL18	0.0145348	0.0237656	0.129	0.11	1	0.0182156
KRTCAP2	0.0145403	0.0644177	0.839	0.798	1	0.0182197
SMPD1	0.0146643	-0.012911	0.218	0.188	1	0.0183722
DDT	0.0147476	-0.176388	0.481	0.468	1	0.0184738
LNPEP	0.0148447	0.046319	0.619	0.553	1	0.0185925
TRADD	0.0149006	-0.0681855	0.34	0.298	1	0.0186596
LRCH4	0.0149337	-0.0855334	0.239	0.204	1	0.0186981
MRPS35	0.0149901	-0.089708	0.34	0.289	1	0.0187659
ORC2	0.0150407	-0.0636211	0.242	0.21	1	0.0188264
AC138150.1	0.0150474	-0.462068	0.098	0.111	1	0.0188318
CIR1	0.0150686	-0.0286873	0.457	0.395	1	0.0188554
PAQR3	0.0151007	-0.0320862	0.104	0.087	1	0.0188927
TYW1B	0.0151567	-0.00144089	0.108	0.091	1	0.0189599
GATC	0.0151625	-0.160238	0.125	0.105	1	0.0189642
NIFK-AS1	0.0152685	-0.0907981	0.151	0.128	1	0.0190939
TAB1	0.0152851	0.0430603	0.121	0.103	1	0.0191116
NINJ1	0.0152996	-0.0954832	0.287	0.246	1	0.0191269
ZNHIT2	0.0153132	-0.545189	0.098	0.11	1	0.0191409
SURF2	0.0153646	-0.0955406	0.239	0.206	1	0.0192022
RCSD1	0.0153709	0.0238168	0.678	0.617	1	0.0192072
FASTK	0.015379	-0.054619	0.201	0.173	1	0.0192143
TNRC6C	0.0156361	0.0142914	0.38	0.335	1	0.0195325
DCXR	0.0156452	-0.172465	0.501	0.498	1	0.0195408
MACO1	0.0157448	-0.0736713	0.281	0.242	1	0.0196623
ATL2	0.0157492	-0.114689	0.123	0.103	1	0.0196647
TRIAP1	0.0158571	-0.12588	0.197	0.168	1	0.0197964
GADD45GIP1	0.0159251	0.0210891	0.521	0.464	1	0.0198783
MFF	0.015934	0.0194244	0.477	0.418	1	0.0198863
RIN3	0.0159555	0.000519847	0.343	0.3	1	0.0199101
POLR2M	0.0160166	-0.0198633	0.205	0.176	1	0.0199833
PHB2	0.01607	0.0427546	0.668	0.612	1	0.0200467
SNRPE	0.0161197	0.0438776	0.45	0.407	1	0.0201057
LMBRD1	0.0164051	0.00330569	0.476	0.415	1	0.0204585
TRIM28	0.0164146	-0.202326	0.46	0.449	1	0.0204661
LTV1	0.0164162	-0.00773803	0.179	0.153	1	0.0204661
CDK5RAP3	0.016419	0.0133698	0.431	0.376	1	0.0204664
MTLN	0.0164539	-0.0281649	0.351	0.305	1	0.0205068
IFRD2	0.0164891	-0.429881	0.128	0.141	1	0.0205475
TMEM238	0.0165221	-0.0267972	0.4	0.35	1	0.0205855
DENND6A	0.0166162	-0.103004	0.211	0.18	1	0.0206995
PELI1	0.016647	-0.331506	0.227	0.235	1	0.0207348
ZC3H15	0.0166994	0.0313387	0.564	0.501	1	0.0207968
ALKBH5	0.0167743	-0.201189	0.382	0.379	1	0.0208869
MCRIP2	0.0167917	-0.408348	0.151	0.163	1	0.0209054
SP1	0.0168348	0.0271037	0.141	0.12	1	0.0209559
PARL	0.0168813	-0.0562181	0.29	0.251	1	0.0210105
RAB7A	0.0168862	0.0366577	0.62	0.557	1	0.0210134
EXOSC6	0.0169845	-0.101639	0.283	0.242	1	0.0211325
TP53	0.0170444	-0.184081	0.185	0.156	1	0.0212037
PAIP1	0.0171595	-0.0365408	0.27	0.234	1	0.0213436
SNHG15	0.0172084	-0.310051	0.234	0.242	1	0.0214012
NECAP2	0.0173006	-0.226815	0.427	0.416	1	0.0215125
NIPSNAP1	0.0173343	-0.0417439	0.256	0.222	1	0.0215512
ZFP90	0.0173628	-0.020311	0.228	0.198	1	0.0215833
SEC24B	0.0174597	0.00484887	0.28	0.244	1	0.0217004
METTL9	0.0175317	0.0243598	0.519	0.459	1	0.0217866
CCDC71	0.0175347	-0.0727796	0.142	0.121	1	0.021787
PGRMC2	0.0176287	-0.384793	0.172	0.183	1	0.0219004
STAT3	0.0176324	-0.159538	0.527	0.504	1	0.0219017
ZDHHC4	0.0176364	0.00659671	0.188	0.162	1	0.0219033
ANKRD49	0.0176595	-0.0907944	0.25	0.216	1	0.0219286
RALA	0.0177161	-0.25531	0.419	0.406	1	0.0219956
ATP5PD	0.0177467	-0.10874	0.644	0.634	1	0.0220302
BSCL2	0.0178299	-0.166406	0.206	0.175	1	0.0221301
PUM1	0.0178585	-0.0350602	0.432	0.377	1	0.0221623
ZDHHC17	0.0179367	-0.0420037	0.155	0.133	1	0.0222558
TMEM205	0.0179602	-0.0479595	0.16	0.137	1	0.0222784
RANBP2	0.0179604	-0.0378278	0.41	0.356	1	0.0222784
PPIL4	0.0180156	-0.0605483	0.321	0.281	1	0.0223436
FBXO3	0.018084	-0.057686	0.266	0.232	1	0.0224249
HSPBAP1	0.0180891	-0.432333	0.118	0.132	1	0.0224278
GLG1	0.0181282	0.00920229	0.525	0.465	1	0.0224727
UFSP2	0.0181308	-0.0691614	0.193	0.167	1	0.0224727
CEP85L	0.0181689	0.0164999	0.531	0.467	1	0.0225164
EMG1	0.0182881	-0.112918	0.242	0.207	1	0.0226607
SRSF2	0.0184427	0.0982791	0.638	0.616	1	0.0228488
C1orf52	0.0185361	-0.115469	0.255	0.218	1	0.022961
SMAD2	0.0186179	-0.00979379	0.464	0.408	1	0.0230588
ATP5PO	0.0186934	-0.116337	0.764	0.745	1	0.0231489
FBXO46	0.0187687	-0.0437028	0.141	0.12	1	0.0232385
NOC2L	0.0188215	-0.375365	0.234	0.24	1	0.0233004
TMEM185B	0.0188609	0.00320221	0.109	0.092	1	0.0233456
TBRG4	0.0188711	-0.436642	0.173	0.182	1	0.0233546
NDE1	0.0190427	-0.0418847	0.304	0.263	1	0.0235635
COA6-AS1	0.0190629	-0.0323645	0.112	0.094	1	0.0235848
METAP2	0.0191773	-0.0434913	0.4	0.347	1	0.0237227
JAGN1	0.019202	-0.050258	0.379	0.328	1	0.0237496
FNIP1	0.0192307	-0.0685239	0.294	0.255	1	0.0237815
RCN2	0.0193721	0.00180715	0.422	0.371	1	0.0239527
MCCC2	0.0194142	-0.0546359	0.216	0.187	1	0.0240012
SAFB2	0.0194229	-0.0224095	0.403	0.353	1	0.0240083
WDR43	0.0194584	-0.387248	0.243	0.248	1	0.0240485
SREBF2	0.0194697	-0.0372126	0.257	0.223	1	0.0240558
ZPR1	0.0194702	-0.0384646	0.201	0.174	1	0.0240558
C19orf25	0.019516	-0.00395005	0.271	0.236	1	0.0241087
CSMD1	0.019547	-0.0861671	0.121	0.102	1	0.0241433
EBLN3P	0.0195737	-0.27055	0.283	0.288	1	0.0241727
WTAP	0.0195809	0.0399271	0.634	0.579	1	0.0241778
RRP1	0.0195912	-0.0105989	0.131	0.111	1	0.0241869
RSAD2	0.0197955	-0.0634141	0.156	0.134	1	0.0244355
LINC00476	0.0198515	-0.0600919	0.25	0.216	1	0.0245008
TMEM268	0.0199585	-0.612482	0.089	0.1	1	0.0246291
MRTO4	0.0200346	-0.490526	0.147	0.158	1	0.0247193
ZNF701	0.0201238	-0.085456	0.118	0.099	1	0.0248256
CHD2	0.0201513	-0.115397	0.619	0.601	1	0.0248557
TSR2	0.0202085	-0.0446234	0.327	0.283	1	0.0249225
CASC3	0.0202236	-0.0562325	0.255	0.22	1	0.0249373
INPP5B	0.0202324	-0.0466118	0.146	0.125	1	0.0249443
NBDY	0.0202466	0.0189576	0.485	0.428	1	0.0249581
SPCS1	0.0203893	0.0421321	0.793	0.748	1	0.0251302
CDR2	0.0205775	-0.284741	0.369	0.362	1	0.0253583
FKBP11	0.0206476	0.00596404	0.427	0.379	1	0.0254408
TMEM154	0.0207323	-0.157735	0.175	0.149	1	0.0255414
EIF5A	0.0207731	-0.0705546	0.721	0.718	1	0.0255877
TMEM138	0.0208161	-0.0267075	0.169	0.146	1	0.0256369
ORC4	0.0209207	-0.0584405	0.263	0.228	1	0.0257618
MTFP1	0.02094	-0.110143	0.184	0.158	1	0.0257816
THAP3	0.0210556	-0.137189	0.133	0.113	1	0.02592
TMOD2	0.0212035	-0.0805975	0.1	0.084	1	0.0260981
ZNF3	0.0212236	0.00284996	0.102	0.086	1	0.0261189
GOPC	0.0212959	-0.0265876	0.341	0.296	1	0.0262039
DSTYK	0.0213665	0.0446378	0.125	0.107	1	0.0262848
NDST2	0.0213681	0.0633428	0.153	0.132	1	0.0262848
ZFAND5	0.0215042	-0.278542	0.352	0.346	1	0.0264481
SLC18B1	0.0215386	-0.0799471	0.109	0.092	1	0.0264864
NT5C3A	0.0215567	-0.0388356	0.432	0.375	1	0.0265048
AHCYL2	0.0215907	0.0241631	0.189	0.166	1	0.0265425
KIAA1191	0.0216274	-0.0599221	0.187	0.162	1	0.0265836
UBTF	0.0217808	-0.189253	0.468	0.457	1	0.0267681
PCBP1-AS1	0.0218544	-0.0538638	0.26	0.226	1	0.0268545
TOPORS	0.0219287	-0.0779174	0.236	0.204	1	0.0269417
WWP1	0.0219925	-0.218119	0.359	0.358	1	0.027016
SHQ1	0.022081	-0.120752	0.134	0.114	1	0.0271207
RPUSD1	0.0223826	-0.0521867	0.146	0.125	1	0.027487
MORC3	0.0224402	-0.235245	0.371	0.366	1	0.0275535
DHX40	0.022676	-0.123199	0.175	0.15	1	0.0278388
DPYD	0.0227231	0.0547896	0.648	0.596	1	0.0278925
ZNF598	0.0227736	-0.140826	0.157	0.134	1	0.0279502
DMAC1	0.0228773	-0.285966	0.279	0.283	1	0.0280733
SMDT1	0.022882	0.0186916	0.775	0.691	1	0.0280747
ANXA2R	0.0229582	-0.211545	0.417	0.409	1	0.028164
APBB1	0.023131	-0.136415	0.305	0.261	1	0.0283717
TBC1D22A	0.0231872	-0.0290448	0.402	0.353	1	0.0284364
RPS6KB2	0.023214	-0.0733341	0.27	0.234	1	0.0284611
CTBS	0.0232144	-0.099101	0.268	0.231	1	0.0284611
ATP6V0E1	0.0232386	0.048636	0.834	0.785	1	0.0284865
MCEE	0.0234366	-0.0252779	0.123	0.105	1	0.0287249
PDS5A	0.0235004	-0.00563699	0.506	0.449	1	0.0287987
PPP4R3B	0.023598	-0.00599527	0.476	0.415	1	0.028914
GPR18	0.0236242	-0.107027	0.175	0.151	1	0.0289417
EEA1	0.0236809	-0.0767469	0.257	0.222	1	0.0290067
ZAP70	0.0237297	0.0569578	0.655	0.591	1	0.0290621
DGCR2	0.0238158	-0.0576304	0.191	0.166	1	0.02916
BCL6	0.0238168	-0.0416996	0.183	0.159	1	0.02916
LINC01473	0.02388	-0.232334	0.143	0.157	1	0.029233
ZNF195	0.0238885	-0.135626	0.205	0.176	1	0.029239
SNX3	0.0239172	0.0451238	0.667	0.61	1	0.0292697
ADNP2	0.0239643	-0.00286834	0.116	0.099	1	0.0293229
ME2	0.0239723	-0.0509528	0.303	0.264	1	0.0293283
KPNA5	0.023983	-0.270895	0.246	0.253	1	0.029337
NSMCE3	0.0241027	-0.177383	0.404	0.397	1	0.029479
GKAP1	0.0241439	-0.423291	0.15	0.162	1	0.0295216
TMEM170A	0.0241448	-0.073368	0.261	0.226	1	0.0295216
PPP1CC	0.0241932	0.0310916	0.598	0.548	1	0.0295764
UBIAD1	0.0242932	-0.352811	0.158	0.17	1	0.0296942
RFNG	0.0244379	0.00978708	0.147	0.127	1	0.0298665
C12orf45	0.0245143	-0.553596	0.117	0.127	1	0.0299554
KBTBD3	0.0247093	-0.0523385	0.14	0.12	1	0.0301891
RBM25	0.0247562	0.018574	0.619	0.56	1	0.0302419
CRY1	0.024787	-0.111126	0.21	0.182	1	0.030275
RBM34	0.0248174	-0.119066	0.101	0.085	1	0.0303075
MAP4K4	0.0250537	-0.0376718	0.426	0.375	1	0.0305915
ZC4H2	0.025099	-0.520078	0.11	0.121	1	0.0306421
ING5	0.0251456	-0.362315	0.212	0.22	1	0.0306945
MSL1	0.0252366	-0.00201585	0.217	0.19	1	0.0308009
NXPE3	0.0252633	-0.0364576	0.166	0.144	1	0.0308289
MTIF3	0.0253168	-0.0307599	0.387	0.338	1	0.0308895
HIST1H4C	0.0253436	1.00254	0.604	0.587	1	0.0309175
PSAP	0.0254449	0.0578569	0.583	0.525	1	0.0310366
ZNF24	0.0256	-0.231553	0.436	0.421	1	0.031221
KLHL2	0.0257129	-0.0159564	0.191	0.166	1	0.0313539
UBASH3B	0.0257614	-0.519964	0.091	0.102	1	0.0314085
MBTD1	0.0258096	-0.0864633	0.184	0.159	1	0.0314625
STYX	0.0258976	-0.0611819	0.231	0.2	1	0.031565
ERAP1	0.0260479	0.0120859	0.309	0.272	1	0.0317434
CYTH1	0.0260551	-0.123402	0.62	0.601	1	0.0317474
NAGK	0.0262418	-0.13192	0.173	0.148	1	0.0319701
CROCC	0.0264637	-0.10743	0.154	0.132	1	0.0322357
CNPY3	0.0265264	-0.152553	0.5	0.485	1	0.0323072
SMU1	0.0267097	-0.0682224	0.352	0.306	1	0.0325256
LONP2	0.0267466	-0.0160213	0.365	0.32	1	0.0325656
CRYL1	0.0268098	-0.0276228	0.136	0.117	1	0.0326377
EVI2A	0.0268178	-0.201327	0.378	0.37	1	0.0326425
TRBV7-9	0.0270133	0.375264	0.134	0.12	1	0.0328756
ALAD	0.0270438	-0.068343	0.123	0.105	1	0.0329078
SLC20A2	0.0271763	-0.0262664	0.194	0.169	1	0.033064
HSPA13	0.027311	-0.112711	0.153	0.131	1	0.0332229
KHNYN	0.027408	-0.00647718	0.122	0.105	1	0.0333359
SBNO2	0.0274526	-0.081263	0.17	0.147	1	0.0333852
STK4	0.0274574	-0.0448953	0.851	0.835	1	0.033386
GNPTG	0.0274789	-0.0298019	0.311	0.273	1	0.0334072
ATP1A1-AS1	0.0277339	-0.0159531	0.102	0.087	1	0.0337121
ADAR	0.0277861	0.0628556	0.632	0.575	1	0.0337705
CNOT7	0.0278208	-0.22068	0.446	0.432	1	0.0338076
SGTB	0.0279556	-0.390011	0.248	0.25	1	0.0339664
BMT2	0.0279616	-0.0822643	0.192	0.167	1	0.0339686
C12orf42	0.0283718	-0.0891639	0.107	0.091	1	0.0344617
MTR	0.0283881	-0.283103	0.311	0.311	1	0.0344764
SPRYD3	0.0285914	-0.0427162	0.166	0.144	1	0.0347181
MDM4	0.0287136	-0.0403397	0.409	0.36	1	0.0348613
SLC39A10	0.0288486	-0.288457	0.254	0.259	1	0.03502
FBXL4	0.0290182	-0.0451068	0.212	0.185	1	0.0352206
ZNF586	0.0290281	-0.0315112	0.137	0.118	1	0.0352274
C5orf51	0.0291623	-0.163061	0.212	0.182	1	0.0353849
CLK2	0.0293128	-0.103927	0.188	0.162	1	0.0355623
DRAP1	0.029528	0.0214911	0.758	0.707	1	0.035818
ALG3	0.0295702	-0.0929458	0.191	0.165	1	0.0358638
OGFOD2	0.0297218	-0.0271231	0.119	0.102	1	0.0360423
ADCK2	0.0298671	-0.0937707	0.115	0.097	1	0.0362131
MAP3K7	0.0298742	-0.0994547	0.208	0.18	1	0.0362163
ITPKB	0.0302296	-0.292596	0.283	0.286	1	0.0366417
PIK3R4	0.0303352	0.00297655	0.146	0.127	1	0.0367641
KLHL22	0.0306004	-0.145067	0.225	0.194	1	0.03708
C1orf43	0.0307036	0.0201172	0.527	0.463	1	0.0371996
SINHCAF	0.0307727	-0.317128	0.332	0.326	1	0.0372777
TBC1D32	0.0308015	-0.0974045	0.14	0.121	1	0.0373071
THAP7	0.0309002	-0.294048	0.268	0.273	1	0.037421
DNAJB2	0.0310319	-0.0232795	0.168	0.147	1	0.0375749
ATXN2	0.0311433	-0.0790038	0.24	0.208	1	0.0377042
NUDT4	0.0313819	-0.0525928	0.235	0.205	1	0.0379874
TBP	0.0315338	-0.0928731	0.22	0.192	1	0.0381656
CERK	0.0317388	-0.166622	0.289	0.247	1	0.0384079
CD79B	0.0318387	-0.00458987	0.103	0.088	1	0.0385231
LYPLAL1	0.0322715	-0.0926251	0.227	0.197	1	0.0390409
PPP1R11	0.0325961	-0.04503	0.378	0.331	1	0.0394278
CASP8	0.0327611	-0.104956	0.569	0.554	1	0.0396215
UBE2Q2	0.0328813	-0.0794614	0.191	0.166	1	0.039761
SRSF11	0.0335814	0.0347235	0.769	0.726	1	0.0406015
ADAMTS6	0.0336685	-0.0443851	0.116	0.1	1	0.0407007
ALG11	0.0336847	3.86614e-05	0.111	0.095	1	0.0407142
PAPOLG	0.0337396	-0.0585185	0.176	0.153	1	0.0407745
ZKSCAN1	0.0338116	-0.0412494	0.328	0.287	1	0.0408555
WDR33	0.0338389	-0.0469726	0.443	0.386	1	0.0408824
PRNP	0.0338472	-0.276083	0.299	0.301	1	0.0408863
TSPAN32	0.0338555	0.0725116	0.11	0.094	1	0.0408903
HOOK2	0.03414	-0.505935	0.116	0.126	1	0.0412278
PEX3	0.0342001	-0.0709161	0.187	0.162	1	0.0412942
HOXB2	0.0342864	-0.310831	0.129	0.141	1	0.0413923
ZBTB24	0.034493	-0.0537012	0.228	0.2	1	0.0416355
FAM200B	0.0345443	-0.0606086	0.317	0.276	1	0.0416912
ACAA1	0.0347015	-0.0208754	0.341	0.303	1	0.0418748
DCAF8	0.0347562	-0.0365001	0.377	0.332	1	0.0419345
MPP6	0.035028	-0.121914	0.137	0.118	1	0.0422562
ACACA	0.0351177	-0.143162	0.129	0.11	1	0.0423581
LPAR2	0.0355908	-0.33408	0.15	0.162	1	0.0429224
GID8	0.0356146	-0.0382246	0.406	0.353	1	0.0429447
ARHGAP17	0.0358432	-0.0570807	0.291	0.255	1	0.0432139
ZNF75A	0.0358935	-0.0439189	0.217	0.19	1	0.0432681
BLOC1S6	0.0359775	-0.0958916	0.271	0.236	1	0.043363
SF3A1	0.0360414	0.00535615	0.514	0.455	1	0.0434336
SCAMP1-AS1	0.0360833	-0.0199291	0.126	0.108	1	0.0434776
AC025159.1	0.0362194	-0.15699	0.195	0.169	1	0.0436352
UFL1	0.036226	0.0024745	0.396	0.349	1	0.0436365
SIPA1L3	0.0364344	-0.0114457	0.139	0.12	1	0.0438811
AEBP2	0.0365772	-0.0953009	0.373	0.325	1	0.0440466
ZNF124	0.0367631	-0.0719664	0.129	0.111	1	0.0442639
OXSM	0.0368805	-0.0712708	0.105	0.089	1	0.0443987
NUDCD1	0.0370808	-0.178841	0.142	0.122	1	0.0446332
2025-03-09	0.0372203	-0.275983	0.265	0.269	1	0.0447945
CDV3	0.037338	0.0207408	0.631	0.564	1	0.0449294
TENT4A	0.0375994	-0.27364	0.108	0.091	1	0.0452373
EIF4E	0.0380638	-0.0322772	0.367	0.322	1	0.0457892
NEK9	0.0381559	-0.0414591	0.283	0.25	1	0.0458933
RNF44	0.0382958	-0.0231188	0.325	0.29	1	0.0460547
GINM1	0.0383838	-0.0938698	0.234	0.204	1	0.0461537
STK17B	0.0386831	0.0396756	0.732	0.689	1	0.0465067
TIMM22	0.0390349	-0.132031	0.163	0.14	1	0.0469227
XPO4	0.0392601	-0.0444801	0.272	0.241	1	0.0471864
HMBOX1	0.0394364	-0.0498853	0.21	0.184	1	0.0473913
SLC38A6	0.039616	-0.152089	0.102	0.087	1	0.0476001
SPNS1	0.0396815	-0.0806369	0.248	0.217	1	0.0476717
SNX2	0.0396961	-0.0293718	0.353	0.308	1	0.0476823
FAM199X	0.0398756	0.0751643	0.117	0.102	1	0.0478907
RAD51-AS1	0.0400313	0.167922	0.105	0.092	1	0.0480706
CYTH2	0.0401852	-0.0879163	0.172	0.149	1	0.0482483
PPP6R3	0.0404029	0.0187869	0.423	0.375	1	0.0485026
GNL1	0.0405219	-0.171158	0.259	0.224	1	0.0486383
INTS6L	0.0405323	-0.155015	0.165	0.143	1	0.0486436
WDR82	0.0405548	-0.0580891	0.391	0.341	1	0.0486633
ZNF740	0.040753	-0.0695622	0.121	0.104	1	0.048894
USP19	0.040765	-0.0953887	0.13	0.112	1	0.0489012
KDM7A	0.0409916	-0.252639	0.23	0.241	1	0.0491657
2025-03-08	0.0410556	-0.014746	0.153	0.134	1	0.0492352
MRTFA	0.0414333	-0.0708426	0.312	0.273	1	0.0496808
NUDT9	0.0414548	-0.0678227	0.125	0.108	1	0.0496993
TRA2A	0.0415718	-0.000494466	0.455	0.404	1	0.0498322

### Sheet: Table S3
Supplementary Table 3. DEGs for No-IFN SLE patients HLA-DRB1+ vs HC HLA-DRB1+. Columns shown are the unadjusted p-value (p_val) for the differential expression test on each gene tested, the average log2 fold-change (avg_log2FC) between SLE and HC (positive values indicate higher expression in SLE), the percentage of cells with detectable expression in SLE (pct.1) and in HC (pct.2), the Bonferroni-corrected p-value (p_val_adj), and the FDR-adjusted p-value (p_val_adj_fdr) computed using the Benjamini–Hochberg procedure.
gene	p_val	avg_log2FC	pct.1	pct.2	p_val_adj	p_val_adj_fdr
RPS14	1.19435e-251	-0.596234	0.996	0.998	2.67093e-247	1.03837e-247
HLA-B	1.20917e-195	-0.471215	1	1	2.70406e-191	5.25624e-192
GAPDH	1.64864e-176	0.713145	0.992	0.985	3.68686e-172	4.77777e-173
HLA-DQA2	3.42251e-170	-6.10866	0.005	0.219	7.65377e-166	7.43884e-167
GSTM1	4.71385e-137	2.4492	0.307	0.053	1.05416e-132	8.19644e-134
COTL1	1.08868e-134	0.936838	0.889	0.778	2.43463e-130	1.5775e-131
MT-ATP6	1.62912e-134	-0.645151	0.982	0.983	3.64321e-130	2.02337e-131
AIF1	1.00433e-130	1.73544	0.456	0.17	2.24598e-126	1.09145e-127
IFI27	5.60138e-111	2.88613	0.268	0.054	1.25264e-106	5.41094e-108
RPS4X	1.16431e-108	0.275798	0.998	0.999	2.60376e-104	1.01226e-105
MT-CO2	2.17329e-106	-0.395761	0.994	0.994	4.86012e-102	1.71769e-103
RPSA	2.227e-104	0.338371	0.996	0.989	4.98023e-100	1.61346e-101
HDGFL3	1.77518e-100	1.27394	0.424	0.166	3.96984e-96	1.18719e-97
TRBV23-1	1.79089e-95	4.44477	0.168	0.011	4.00496e-91	1.11214e-92
RPLP0	4.24731e-95	0.341491	0.999	0.995	9.49826e-91	2.46174e-92
AOAH	1.11458e-92	0.707311	0.841	0.664	2.49254e-88	6.05635e-90
SIRPG	1.79456e-88	1.10101	0.546	0.301	4.01318e-84	9.1776e-86
IFITM3	2.55097e-88	1.02908	0.492	0.238	5.70473e-84	1.23212e-85
TRBV3-1	1.89158e-87	3.31872	0.2	0.034	4.23015e-83	8.47394e-85
PPP1R15A	1.94938e-87	0.728978	0.717	0.439	4.35939e-83	8.47394e-85
RPS4Y1	4.93959e-87	-7.2076	0.003	0.118	1.10464e-82	2.04499e-84
XCL2	8.55462e-85	-1.46837	0.087	0.272	1.91307e-80	3.38063e-82
ST8SIA1	1.80747e-84	1.33334	0.464	0.231	4.04204e-80	6.83223e-82
ENTPD1	3.89577e-84	1.80111	0.296	0.095	8.71212e-80	1.41124e-81
LINC02694	9.08661e-83	1.37509	0.461	0.234	2.03204e-78	3.15996e-80
RPLP1	7.73363e-79	0.236975	0.999	1	1.72947e-74	2.58601e-76
GIMAP7	7.09773e-77	-0.624089	0.877	0.912	1.58727e-72	2.28547e-74
ACTG1	1.28586e-75	0.431507	0.988	0.985	2.87556e-71	3.99258e-73
RPS2	5.60363e-73	0.320616	0.999	0.997	1.25314e-68	1.67993e-70
RPL28	1.06746e-72	0.216086	0.999	0.999	2.38716e-68	3.00073e-70
RPS27	1.06996e-72	-0.327976	0.997	0.999	2.39276e-68	3.00073e-70
B2M	7.62122e-72	-0.205855	1	1	1.70433e-67	2.07059e-69
DNAJC15	5.57388e-70	0.657378	0.681	0.437	1.24649e-65	1.46846e-67
RPS25	5.25933e-69	-0.268382	0.996	0.998	1.17614e-64	1.34484e-66
CD5	3.05328e-65	0.60459	0.733	0.503	6.82805e-61	7.58434e-63
MEAK7	8.20661e-64	1.5919	0.29	0.116	1.83525e-59	1.9819e-61
ZFP36L2	3.03586e-63	-0.556436	0.802	0.866	6.7891e-59	7.13345e-61
REC8	2.83645e-62	1.34959	0.301	0.123	6.34315e-58	6.48949e-60
PPIA	5.7626e-62	0.347551	0.986	0.965	1.28869e-57	1.28462e-59
VIM	1.27773e-61	0.418142	0.971	0.89	2.85738e-57	2.77714e-59
SMCO4	2.94787e-61	1.61642	0.249	0.089	6.59232e-57	6.25092e-59
TNFAIP3	9.37274e-61	0.542312	0.79	0.548	2.09603e-56	1.94016e-58
RPL12	1.17015e-60	0.239016	0.995	0.998	2.6168e-56	2.36588e-58
MT-CYB	2.95273e-59	-0.347516	0.987	0.986	6.60319e-55	5.83433e-57
RAB34	4.01301e-59	1.90858	0.176	0.042	8.97429e-55	7.75313e-57
SCGB3A1	3.3863e-58	2.53627	0.15	0.029	7.57279e-54	6.40011e-56
CDCA7	4.28213e-58	1.00707	0.386	0.199	9.57612e-54	7.92103e-56
AC092902.4	6.11018e-58	1.7445	0.183	0.047	1.36642e-53	1.10671e-55
2025-12-01	2.00744e-56	2.05088	0.215	0.073	4.48924e-52	3.56177e-54
ALOX5AP	2.09365e-56	0.658674	0.817	0.675	4.68203e-52	3.64044e-54
RPS9	1.03068e-55	0.210881	0.993	0.993	2.30491e-51	1.75701e-53
IFNG	2.26274e-55	1.12142	0.441	0.255	5.06017e-51	3.78313e-53
ICA1	2.3499e-55	2.28798	0.141	0.027	5.25508e-51	3.85472e-53
CLDND1	7.30434e-55	0.483525	0.882	0.748	1.63347e-50	1.176e-52
RPS8	1.42471e-54	0.167359	0.998	0.999	3.18608e-50	2.25208e-52
ATP5MG	3.5735e-54	0.286703	0.977	0.942	7.99141e-50	5.54786e-52
PTMS	8.74998e-53	0.700104	0.569	0.357	1.95676e-48	1.3346e-50
TRBC1	1.01376e-51	-0.671787	0.601	0.715	2.26707e-47	1.51959e-49
ANK3	1.43388e-51	-1.05963	0.194	0.358	3.20659e-47	2.11291e-49
FAM102B	5.31801e-51	0.768427	0.492	0.301	1.18927e-46	7.70579e-49
HLA-DQA1	6.77432e-51	0.744245	0.524	0.326	1.51494e-46	9.65507e-49
PCED1B-AS1	4.74215e-50	-0.522032	0.823	0.809	1.06049e-45	6.64971e-48
PKM	6.31407e-49	0.553189	0.875	0.741	1.41202e-44	8.71342e-47
TPI1	6.36555e-47	0.662863	0.899	0.791	1.42353e-42	8.64721e-45
MT-ND2	7.6531e-47	-0.53743	0.894	0.913	1.71146e-42	1.02363e-44
SLC35F1	7.89192e-47	1.67984	0.185	0.062	1.76487e-42	1.03958e-44
AC007384.1	1.31529e-46	1.23294	0.242	0.101	2.94137e-42	1.70673e-44
SLC25A5	1.44421e-46	0.474141	0.858	0.727	3.22969e-42	1.84647e-44
PCLAF	1.81761e-46	0.734968	0.414	0.233	4.06473e-42	2.29019e-44
SLC1A4	2.17356e-46	0.917284	0.397	0.225	4.86074e-42	2.69957e-44
DTHD1	3.22784e-46	1.00623	0.265	0.116	7.21842e-42	3.95251e-44
MAP3K20	4.81799e-46	1.45921	0.189	0.064	1.07745e-41	5.81772e-44
RGL4	1.4697e-45	0.608126	0.557	0.366	3.28669e-41	1.75035e-43
KLF2	3.74849e-45	-0.771774	0.276	0.443	8.38274e-41	4.40396e-43
MALAT1	5.36066e-45	-0.443099	1	1	1.19881e-40	6.21408e-43
SNHG7	7.18748e-45	0.526618	0.768	0.587	1.60734e-40	8.2221e-43
LRRN3	2.33869e-44	0.569652	0.474	0.276	5.23002e-40	2.6406e-42
FTL	6.06821e-44	-0.284433	0.995	0.994	1.35703e-39	6.76373e-42
NCF1	6.41578e-44	0.772715	0.398	0.225	1.43476e-39	7.0606e-42
FABP5	8.62883e-44	0.680382	0.554	0.371	1.92967e-39	9.37739e-42
GPI	1.52022e-43	0.622423	0.753	0.591	3.39966e-39	1.6317e-41
JUN	1.64705e-43	0.578451	0.667	0.466	3.68331e-39	1.74628e-41
NUDT2	1.9905e-43	0.722241	0.396	0.223	4.45135e-39	2.08499e-41
RAB37	2.11452e-43	0.801446	0.379	0.211	4.72871e-39	2.18853e-41
RPL30	8.39705e-43	-0.215782	0.996	0.999	1.87783e-38	8.5887e-41
RABGAP1L	1.14598e-42	0.474695	0.931	0.818	2.56275e-38	1.1585e-40
GPR171	1.4892e-42	0.502431	0.679	0.487	3.3303e-38	1.48817e-40
XCL1	1.62749e-42	1.10722	0.288	0.142	3.63956e-38	1.60789e-40
NCR3	2.62709e-42	0.797056	0.312	0.158	5.87495e-38	2.56628e-40
RPL37A	6.52116e-42	0.216609	0.986	0.983	1.45833e-37	6.29944e-40
HIGD2A	2.29634e-41	0.364834	0.893	0.788	5.13532e-37	2.19389e-39
DAPK2	2.39396e-41	1.0021	0.256	0.117	5.35361e-37	2.26229e-39
HIST3H2A	2.79383e-41	0.732141	0.391	0.224	6.24783e-37	2.61178e-39
ERAP2	5.5113e-41	0.555588	0.497	0.31	1.23249e-36	5.09737e-39
MT-ND4L	6.00115e-41	-0.363172	0.969	0.965	1.34204e-36	5.492e-39
SRGN	1.032e-40	0.306697	0.963	0.899	2.30786e-36	9.34606e-39
TPM4	1.30369e-40	0.507392	0.662	0.469	2.91544e-36	1.16848e-38
VNN2	1.57666e-40	0.676859	0.42	0.251	3.52589e-36	1.39872e-38
RPS3	4.16362e-40	-0.181695	0.999	1	9.31111e-36	3.65642e-38
KLRD1	6.47796e-40	0.502278	0.668	0.489	1.44867e-35	5.63194e-38
NAP1L1	1.06669e-39	0.371155	0.881	0.741	2.38545e-35	9.18202e-38
ARPC1B	1.23888e-39	0.302657	0.947	0.868	2.77051e-35	1.05597e-37
HLA-DRA	1.34555e-39	0.540794	0.658	0.489	3.00904e-35	1.13575e-37
SKAP1	2.43259e-39	0.358278	0.931	0.827	5.44001e-35	2.03355e-37
GTDC1	4.36879e-39	0.527641	0.578	0.392	9.76993e-35	3.61736e-37
MZT2A	1.05463e-38	0.42771	0.775	0.607	2.35846e-34	8.64992e-37
CD70	1.14421e-38	0.908155	0.334	0.186	2.55879e-34	9.29695e-37
ATXN1	1.69264e-38	0.486887	0.835	0.691	3.78524e-34	1.36257e-36
ITGA4	2.8756e-38	0.364158	0.909	0.776	6.4307e-34	2.29362e-36
MT-CO1	3.00768e-38	-0.210538	0.995	0.992	6.72607e-34	2.37716e-36
DOCK10	3.05707e-38	0.391716	0.851	0.684	6.83651e-34	2.39443e-36
HNRNPA1	5.4901e-38	0.273391	0.977	0.935	1.22775e-33	4.26169e-36
ITM2A	5.73331e-38	0.379077	0.816	0.636	1.28214e-33	4.41109e-36
TRIP6	1.46579e-37	1.93974	0.121	0.032	3.27795e-33	1.11786e-35
HINT1	2.10775e-37	0.238073	0.982	0.93	4.71357e-33	1.59346e-35
EPSTI1	4.12037e-37	0.346207	0.579	0.366	9.21437e-33	3.08814e-35
HOXB2	5.50597e-37	0.788114	0.264	0.129	1.2313e-32	4.09136e-35
MRPL54	5.62057e-37	0.443069	0.671	0.48	1.25693e-32	4.14113e-35
C12orf75	5.87206e-37	0.349959	0.753	0.552	1.31317e-32	4.29005e-35
SEPTIN6	8.9705e-37	0.352783	0.897	0.796	2.00607e-32	6.49913e-35
ASB2	1.58844e-36	0.5451	0.481	0.307	3.55223e-32	1.14131e-34
CD6	1.68477e-36	0.353506	0.835	0.665	3.76765e-32	1.20061e-34
BTN3A2	2.61279e-36	-0.795725	0.494	0.588	5.84299e-32	1.8468e-34
MYL6B	2.84786e-36	0.591703	0.468	0.303	6.36867e-32	1.99672e-34
TAGLN2	3.35165e-36	0.334972	0.901	0.768	7.4953e-32	2.33114e-34
MAP3K5	4.35648e-36	0.568043	0.571	0.4	9.74239e-32	3.00597e-34
INPP4B	4.66122e-36	0.484483	0.732	0.547	1.04239e-31	3.19091e-34
DLEU2	5.43889e-36	0.493659	0.632	0.455	1.2163e-31	3.69419e-34
HLA-DQB1	5.98052e-36	0.530002	0.623	0.459	1.33742e-31	4.03059e-34
RPS17	1.066e-35	0.287982	0.929	0.839	2.3839e-31	7.1291e-34
PPA1	1.11838e-35	0.458382	0.622	0.449	2.50104e-31	7.42232e-34
NFKBIA	1.23016e-35	0.450673	0.745	0.58	2.751e-31	8.10226e-34
ETHE1	1.23985e-35	0.487911	0.594	0.42	2.77267e-31	8.10468e-34
NPM1	2.82264e-35	0.238903	0.976	0.943	6.31226e-31	1.83134e-33
ZNF718	2.95716e-35	0.780738	0.267	0.135	6.61309e-31	1.90441e-33
MVB12B	3.09763e-35	0.700229	0.362	0.211	6.92722e-31	1.9802e-33
STK17B	3.67726e-35	0.331915	0.894	0.732	8.22346e-31	2.33358e-33
NIN	3.96609e-35	0.435223	0.705	0.532	8.86937e-31	2.49864e-33
KLRG1	4.15513e-35	-0.74629	0.581	0.654	9.29213e-31	2.5989e-33
CLIC1	4.60505e-35	0.278206	0.943	0.862	1.02983e-30	2.85974e-33
GSTM4	4.86227e-35	0.94602	0.276	0.144	1.08735e-30	2.99805e-33
RORA	1.70745e-34	0.431889	0.829	0.674	3.81837e-30	1.04539e-32
GIMAP4	1.94619e-34	-0.473537	0.842	0.848	4.35227e-30	1.18323e-32
HCP5	2.03519e-34	-1.03923	0.277	0.397	4.5513e-30	1.22875e-32
ATP5F1E	2.5754e-34	-0.244206	0.983	0.976	5.75936e-30	1.54417e-32
ACTB	2.83756e-34	0.225045	1	1	6.34565e-30	1.68971e-32
POLR2J3	3.02463e-34	0.445479	0.492	0.322	6.76398e-30	1.78885e-32
ADA	4.05604e-34	0.523686	0.506	0.344	9.07053e-30	2.38265e-32
RNASEH2B	4.44884e-34	0.43301	0.681	0.514	9.94895e-30	2.59586e-32
SYTL3	6.76284e-34	0.551378	0.488	0.323	1.51237e-29	3.91974e-32
GIMAP5	7.30118e-34	-0.650675	0.659	0.707	1.63276e-29	4.20374e-32
INPP5F	1.11622e-33	0.958812	0.264	0.138	2.49621e-29	6.3845e-32
PPDPF	1.13563e-33	-0.340163	0.942	0.935	2.53961e-29	6.45305e-32
XIST	2.14503e-33	0.509736	0.5	0.326	4.79693e-29	1.21097e-31
LYST	2.99102e-33	0.427608	0.802	0.635	6.68882e-29	1.67767e-31
TRAV29DV5	3.29637e-33	0.673623	0.231	0.11	7.37167e-29	1.83709e-31
RPL7	4.11096e-33	0.196223	0.984	0.962	9.19334e-29	2.27648e-31
CBLB	4.21053e-33	0.406216	0.884	0.755	9.41601e-29	2.31686e-31
ABRACL	8.0849e-33	0.329495	0.869	0.709	1.80803e-28	4.42076e-31
WDR63	1.13536e-32	1.01572	0.213	0.099	2.53901e-28	6.16927e-31
GMFG	1.64958e-32	0.253981	0.951	0.886	3.68895e-28	8.90772e-31
IFI44	1.66563e-32	0.75866	0.308	0.172	3.72484e-28	8.93887e-31
QARS	1.93272e-32	0.475689	0.515	0.347	4.32215e-28	1.03086e-30
LIMS1	1.99291e-32	0.476309	0.512	0.347	4.45675e-28	1.05649e-30
MKI67	2.2071e-32	0.699181	0.366	0.222	4.93573e-28	1.16294e-30
MT-ATP8	3.62715e-32	-0.610248	0.66	0.698	8.11139e-28	1.89966e-30
TRGC1	7.07671e-32	0.622575	0.204	0.089	1.58256e-27	3.68413e-30
TOX2	7.18366e-32	2.39191	0.105	0.029	1.60648e-27	3.71754e-30
COA1	8.71719e-32	0.460462	0.585	0.418	1.94942e-27	4.48445e-30
TMEM35B	9.15015e-32	-0.872184	0.39	0.491	2.04625e-27	4.6795e-30
PDE4D	1.14452e-31	0.585769	0.392	0.245	2.55949e-27	5.81899e-30
CMTM7	1.80443e-31	0.431715	0.576	0.407	4.03525e-27	9.12077e-30
PERP	2.96266e-31	0.855166	0.249	0.13	6.62539e-27	1.48886e-29
ATP6V0E2	3.35314e-31	0.441729	0.553	0.384	7.49863e-27	1.67541e-29
PAG1	5.45776e-31	0.450472	0.663	0.494	1.22052e-26	2.71142e-29
TRGV3	6.64016e-31	-1.27907	0.077	0.172	1.48494e-26	3.28009e-29
ARID5B	7.39504e-31	0.426008	0.603	0.435	1.65375e-26	3.63234e-29
TMSB10	7.99859e-31	0.22362	0.997	0.998	1.78873e-26	3.90673e-29
HLA-DMA	1.09708e-30	0.360962	0.637	0.46	2.45341e-26	5.32851e-29
NSA2	1.10777e-30	0.337574	0.837	0.667	2.47731e-26	5.35054e-29
SFMBT2	1.20256e-30	0.570571	0.529	0.374	2.68927e-26	5.77625e-29
KDM7A	1.57388e-30	0.601742	0.375	0.23	3.51967e-26	7.5183e-29
PZP	1.97916e-30	-1.49207	0.143	0.247	4.426e-26	9.40265e-29
RPS19	2.40022e-30	0.159185	0.999	1	5.36762e-26	1.13411e-28
MT1F	2.4273e-30	0.419741	0.639	0.475	5.42818e-26	1.1407e-28
SLC9A9	3.32792e-30	0.447551	0.51	0.347	7.44222e-26	1.55553e-28
PTPRJ	3.87772e-30	0.422987	0.632	0.466	8.67175e-26	1.80283e-28
PATL2	4.52364e-30	0.458706	0.446	0.284	1.01162e-25	2.09194e-28
GPR55	6.05156e-30	1.19895	0.168	0.071	1.35331e-25	2.78372e-28
BTG1	8.9743e-30	-0.279537	0.984	0.983	2.00692e-25	4.10645e-28
IFIT1	9.0844e-30	-1.5246	0.061	0.146	2.03155e-25	4.13507e-28
LINC02580	1.13425e-29	1.00884	0.142	0.053	2.53653e-25	5.13604e-28
EIF3H	1.25247e-29	0.279702	0.911	0.803	2.8009e-25	5.64195e-28
ENO1	1.46086e-29	0.514802	0.871	0.754	3.26691e-25	6.54674e-28
GALM	1.678e-29	0.445594	0.47	0.311	3.75252e-25	7.48132e-28
TXNIP	1.69357e-29	-0.512348	0.703	0.759	3.78733e-25	7.5122e-28
IGFLR1	1.73623e-29	0.413403	0.761	0.608	3.88273e-25	7.66232e-28
MTRNR2L12	1.80048e-29	-0.363957	0.975	0.96	4.02641e-25	7.90574e-28
LINC00623	2.22107e-29	-0.757803	0.5	0.568	4.96699e-25	9.70352e-28
MIR4435-2HG	2.85708e-29	0.494989	0.459	0.31	6.38929e-25	1.24197e-27
AC013652.1	3.11286e-29	1.30116	0.178	0.081	6.9613e-25	1.34643e-27
TBXAS1	3.40403e-29	1.51011	0.13	0.047	7.61243e-25	1.46508e-27
LAG3	3.43684e-29	0.356275	0.626	0.451	7.68581e-25	1.47192e-27
N4BP2	3.62175e-29	0.571457	0.372	0.234	8.09932e-25	1.5435e-27
CD7	3.92204e-29	0.439879	0.742	0.595	8.77086e-25	1.66333e-27
IRF7	4.66783e-29	-1.06367	0.3	0.396	1.04387e-24	1.97001e-27
CAT	5.23516e-29	0.412354	0.487	0.328	1.17074e-24	2.19877e-27
PPP1R16B	6.32635e-29	0.399476	0.625	0.458	1.41476e-24	2.64429e-27
DLEU1	6.56283e-29	0.749355	0.35	0.217	1.46765e-24	2.73001e-27
IRF1	8.72447e-29	-0.588133	0.745	0.754	1.95105e-24	3.61193e-27
TRGV10	9.3347e-29	0.467945	0.301	0.171	2.08752e-24	3.84625e-27
RNF19A	1.62219e-28	0.40014	0.733	0.575	3.62769e-24	6.65249e-27
PRKDC	1.94553e-28	0.432023	0.636	0.478	4.35079e-24	7.94105e-27
FUT8	2.29316e-28	0.443253	0.529	0.367	5.12819e-24	9.31623e-27
TRBV29-1	3.15901e-28	1.68449	0.109	0.034	7.0645e-24	1.27742e-26
NIPSNAP3A	3.40584e-28	0.737526	0.277	0.158	7.61647e-24	1.37085e-26
XPNPEP1	3.75107e-28	0.410065	0.406	0.26	8.38851e-24	1.50285e-26
H2AFJ	4.53064e-28	0.393067	0.535	0.373	1.01319e-23	1.80578e-26
IRF4	4.54873e-28	0.700731	0.337	0.208	1.01723e-23	1.80578e-26
BHLHE40	5.52818e-28	0.47808	0.522	0.371	1.23627e-23	2.18464e-26
CCL3	7.59791e-28	0.699518	0.283	0.158	1.69912e-23	2.98897e-26
PECAM1	7.72551e-28	0.388643	0.498	0.332	1.72765e-23	3.02548e-26
S100A10	8.94501e-28	0.277938	0.956	0.892	2.00037e-23	3.48735e-26
MACF1	9.45011e-28	0.35376	0.783	0.626	2.11333e-23	3.66782e-26
MSC-AS1	1.20031e-27	0.669881	0.312	0.183	2.68425e-23	4.638e-26
PVT1	1.318e-27	0.550815	0.447	0.305	2.94744e-23	5.07022e-26
TMEM131	1.50872e-27	0.445231	0.462	0.311	3.37396e-23	5.77834e-26
AC009313.1	1.58238e-27	0.719859	0.317	0.193	3.53868e-23	6.03387e-26
CAPZA1	2.19034e-27	0.306467	0.84	0.694	4.89825e-23	8.31562e-26
EML4	3.11188e-27	0.320687	0.841	0.685	6.95909e-23	1.17629e-25
TRBV7-9	3.64691e-27	-1.85332	0.056	0.134	8.15558e-23	1.37256e-25
BNIP3L	4.68243e-27	0.442481	0.516	0.364	1.04713e-22	1.7547e-25
SETBP1	5.3752e-27	1.13499	0.166	0.074	1.20206e-22	2.00566e-25
PARK7	6.07902e-27	0.27865	0.906	0.789	1.35945e-22	2.25859e-25
LDHA	7.35447e-27	0.450848	0.832	0.699	1.64468e-22	2.72084e-25
PALM2-AKAP2	9.32401e-27	0.703615	0.285	0.168	2.08513e-22	3.43487e-25
TRAF3	9.42521e-27	0.438344	0.453	0.309	2.10776e-22	3.4575e-25
GPR155	4.37577e-26	0.537055	0.44	0.301	9.78554e-22	1.59844e-24
IFT43	4.91441e-26	0.636471	0.228	0.122	1.09901e-21	1.7877e-24
TRAV26-1	5.10448e-26	1.64767	0.109	0.037	1.14151e-21	1.84644e-24
HIST1H1C	5.11839e-26	0.401701	0.618	0.459	1.14463e-21	1.84644e-24
TRAV12-2	8.43019e-26	-1.85163	0.047	0.117	1.88524e-21	3.0286e-24
DARS	8.55456e-26	0.308684	0.602	0.437	1.91306e-21	3.06063e-24
YWHAE	1.09631e-25	0.360329	0.61	0.446	2.45168e-21	3.90628e-24
LGALS1	1.20724e-25	0.363606	0.641	0.481	2.69975e-21	4.28398e-24
MT-ND4	1.52397e-25	-0.282572	0.958	0.952	3.40806e-21	5.38594e-24
DOCK8	1.53147e-25	0.336056	0.864	0.729	3.42482e-21	5.39052e-24
A1BG	1.60828e-25	0.394761	0.471	0.322	3.59659e-21	5.63805e-24
IL32	1.62052e-25	0.168415	0.995	0.992	3.62396e-21	5.65814e-24
SMC4	1.8918e-25	0.56073	0.431	0.295	4.23064e-21	6.57894e-24
ZFP36	1.96357e-25	-0.53027	0.637	0.693	4.39113e-21	6.8013e-24
TFRC	2.72604e-25	0.872145	0.249	0.144	6.09624e-21	9.40483e-24
RBM3	3.13168e-25	0.296439	0.834	0.701	7.00338e-21	1.07616e-23
FAU	3.46927e-25	-0.159415	0.995	0.999	7.75832e-21	1.18747e-23
SH3BGRL	3.82814e-25	0.301902	0.836	0.702	8.56088e-21	1.30517e-23
PTTG1	3.90998e-25	0.43258	0.488	0.342	8.74388e-21	1.32786e-23
GSTM2	4.75755e-25	1.62439	0.12	0.046	1.06393e-20	1.60942e-23
THEMIS	7.1366e-25	0.341371	0.921	0.787	1.59596e-20	2.40487e-23
TNIK	9.44529e-25	0.336839	0.689	0.539	2.11225e-20	3.17055e-23
MYADM	9.69715e-25	0.461149	0.5	0.357	2.16857e-20	3.24258e-23
AC103702.2	1.07727e-24	0.793739	0.136	0.055	2.4091e-20	3.57865e-23
PRCP	1.07845e-24	0.527359	0.321	0.2	2.41174e-20	3.57865e-23
AL683807.1	1.59958e-24	0.929655	0.151	0.067	3.57715e-20	5.28775e-23
PCBD1	2.3561e-24	0.46238	0.424	0.286	5.26896e-20	7.75908e-23
CYTOR	2.60965e-24	0.368201	0.655	0.503	5.83596e-20	8.56162e-23
C17orf49	3.10384e-24	0.345247	0.647	0.486	6.94112e-20	1.01447e-22
IL2RG	3.79496e-24	0.2278	0.977	0.94	8.48666e-20	1.23571e-22
ZEB2	4.03032e-24	0.363591	0.684	0.53	9.013e-20	1.30745e-22
OLA1	4.41808e-24	0.33337	0.59	0.44	9.88016e-20	1.42791e-22
EIF4A2	4.49448e-24	-0.448056	0.765	0.766	1.0051e-19	1.44722e-22
COX5A	5.02157e-24	0.271569	0.86	0.727	1.12297e-19	1.61098e-22
PSMB9	5.26582e-24	-0.290212	0.921	0.894	1.17759e-19	1.68313e-22
RPS5	5.49125e-24	0.134679	0.992	0.993	1.22801e-19	1.74875e-22
HLA-DPA1	6.40559e-24	0.279737	0.829	0.683	1.43248e-19	2.03249e-22
CKAP2	7.29845e-24	0.463583	0.462	0.321	1.63215e-19	2.30737e-22
TMEM14C	8.54191e-24	0.47343	0.502	0.374	1.91023e-19	2.6907e-22
PRKAR1B	8.96853e-24	0.612942	0.318	0.2	2.00563e-19	2.81489e-22
NIBAN1	9.57307e-24	0.331829	0.689	0.529	2.14083e-19	2.98782e-22
SKAP2	9.58823e-24	-1.24606	0.101	0.187	2.14422e-19	2.98782e-22
PLCG2	9.74879e-24	0.649961	0.21	0.11	2.18012e-19	3.027e-22
IFITM1	1.07722e-23	-0.570269	0.939	0.915	2.40899e-19	3.33027e-22
COX8A	1.08021e-23	0.245254	0.923	0.832	2.41568e-19	3.33027e-22
CENPF	1.15183e-23	0.778181	0.301	0.187	2.57584e-19	3.53852e-22
RASSF2	1.21969e-23	0.595806	0.307	0.192	2.72758e-19	3.73378e-22
CSNK1G3	1.26786e-23	0.405224	0.441	0.305	2.83532e-19	3.86765e-22
TSPOAP1-AS1	1.53902e-23	0.403199	0.512	0.364	3.44171e-19	4.6784e-22
HSPB1	2.00088e-23	0.264213	0.56	0.398	4.47456e-19	6.06119e-22
MBNL1	2.06979e-23	0.252875	0.982	0.935	4.62866e-19	6.24817e-22
RANBP9	2.14479e-23	0.353336	0.582	0.427	4.79639e-19	6.45218e-22
PFDN5	2.22641e-23	-0.233137	0.984	0.983	4.97892e-19	6.67462e-22
EEF1AKMT2	2.29231e-23	0.419704	0.366	0.239	5.1263e-19	6.84858e-22
RHOC	2.72895e-23	0.360776	0.477	0.336	6.10275e-19	8.12517e-22
P4HA1	2.93589e-23	0.68367	0.244	0.14	6.56554e-19	8.71148e-22
TRAV13-1	3.16349e-23	-1.65416	0.053	0.122	7.07451e-19	9.35489e-22
ALDOC	3.72556e-23	0.984848	0.158	0.074	8.33148e-19	1.09797e-21
PSMD14	3.81876e-23	0.416318	0.45	0.315	8.53989e-19	1.12163e-21
MSC	4.32653e-23	0.593327	0.266	0.157	9.67541e-19	1.26649e-21
ACP5	5.27181e-23	0.560016	0.31	0.195	1.17893e-18	1.53802e-21
LCP1	6.04964e-23	0.226439	0.966	0.896	1.35288e-18	1.75905e-21
PPP1R14B	7.48852e-23	-0.864147	0.407	0.483	1.67466e-18	2.17017e-21
SPTAN1	7.91086e-23	0.297904	0.696	0.548	1.76911e-18	2.28495e-21
MVD	8.06296e-23	0.457409	0.334	0.216	1.80312e-18	2.32117e-21
CD74	9.5631e-23	0.212033	0.976	0.942	2.1386e-18	2.74395e-21
SMG6	1.11966e-22	0.344823	0.493	0.346	2.50389e-18	3.20207e-21
TANK	1.31004e-22	0.306789	0.767	0.603	2.92965e-18	3.73426e-21
ADAP1	1.33409e-22	0.589104	0.257	0.15	2.98342e-18	3.79038e-21
PPP1CC	1.46602e-22	0.299335	0.754	0.598	3.27846e-18	4.15166e-21
ENO2	1.62156e-22	0.306982	0.348	0.221	3.62629e-18	4.57721e-21
SNRPA	1.73778e-22	0.299753	0.658	0.497	3.88619e-18	4.8894e-21
RPL10A	1.93736e-22	0.142496	0.99	0.987	4.33253e-18	5.43337e-21
RPS6KA5	2.01936e-22	0.40325	0.575	0.426	4.5159e-18	5.64513e-21
TAB2	2.22403e-22	0.286407	0.637	0.477	4.97359e-18	6.19734e-21
LGALS3BP	2.52323e-22	0.673868	0.222	0.123	5.64269e-18	7.0086e-21
TMEM156	2.64925e-22	0.487662	0.383	0.259	5.92452e-18	7.33522e-21
EZH2	2.68439e-22	0.458092	0.367	0.244	6.00309e-18	7.40891e-21
ARPC4	2.7265e-22	0.262264	0.867	0.72	6.09728e-18	7.50133e-21
RASGRP1	3.0256e-22	0.27938	0.769	0.618	6.76616e-18	8.29798e-21
SNHG29	3.35808e-22	0.192699	0.942	0.866	7.50968e-18	9.18088e-21
RIOK3	4.74715e-22	0.354788	0.531	0.388	1.06161e-17	1.29379e-20
PTDSS1	4.9098e-22	0.314055	0.552	0.4	1.09798e-17	1.33393e-20
SLC25A3	4.9388e-22	0.241219	0.888	0.784	1.10446e-17	1.33763e-20
STMN1	5.00594e-22	0.389983	0.53	0.397	1.11948e-17	1.3516e-20
YAF2	5.43619e-22	0.393952	0.457	0.318	1.2157e-17	1.46323e-20
ANP32B	5.53615e-22	0.272662	0.888	0.786	1.23805e-17	1.48553e-20
MYL6	5.62042e-22	0.192247	0.988	0.968	1.2569e-17	1.50351e-20
MAP2K2	5.89688e-22	0.254791	0.81	0.654	1.31872e-17	1.57262e-20
RPS28	6.2917e-22	-0.149273	0.995	0.999	1.40701e-17	1.67278e-20
TRAV8-3	7.23005e-22	-1.08747	0.092	0.173	1.61686e-17	1.9164e-20
NBL1	7.43067e-22	0.642403	0.295	0.189	1.66172e-17	1.96359e-20
JOSD2	8.48823e-22	0.326544	0.483	0.347	1.89822e-17	2.23626e-20
NUGGC	1.00165e-21	0.741931	0.137	0.061	2.23998e-17	2.63091e-20
TC2N	1.02715e-21	-0.462497	0.703	0.73	2.29702e-17	2.68978e-20
DZIP3	1.23849e-21	0.502834	0.345	0.227	2.76964e-17	3.23347e-20
TOGARAM1	1.38353e-21	0.641055	0.282	0.176	3.094e-17	3.60133e-20
DAPP1	1.65833e-21	0.732977	0.226	0.131	3.70853e-17	4.30374e-20
CD244	1.76033e-21	0.409776	0.29	0.176	3.93662e-17	4.55485e-20
PTPN7	1.76961e-21	0.301997	0.692	0.542	3.95737e-17	4.56527e-20
HNRNPA3	1.81079e-21	0.263962	0.845	0.704	4.04946e-17	4.65768e-20
TRERF1	1.83249e-21	0.321183	0.501	0.358	4.09801e-17	4.69962e-20
INPP5D	1.99065e-21	0.272549	0.632	0.474	4.45169e-17	5.08692e-20
CPOX	1.99521e-21	0.479414	0.395	0.271	4.46189e-17	5.08692e-20
IFI27L2	2.47645e-21	0.289647	0.689	0.529	5.53808e-17	6.29539e-20
CRTAM	2.79779e-21	0.329626	0.436	0.303	6.25669e-17	7.09154e-20
RNGTT	2.8902e-21	0.376936	0.447	0.315	6.46335e-17	7.30447e-20
RMND5A	3.01961e-21	0.319217	0.461	0.322	6.75276e-17	7.60943e-20
MIF	3.19951e-21	0.428998	0.936	0.868	7.15506e-17	8.03946e-20
GPR15	3.22902e-21	1.25456	0.123	0.053	7.22107e-17	8.09024e-20
STAG2	3.53471e-21	0.305865	0.712	0.574	7.90468e-17	8.83068e-20
GLCCI1	3.64242e-21	0.335581	0.7	0.552	8.14553e-17	9.07369e-20
TLK1	3.79385e-21	0.326431	0.567	0.423	8.48419e-17	9.42393e-20
AHRR	3.82338e-21	0.873323	0.204	0.115	8.55022e-17	9.47022e-20
RPS26	3.85774e-21	0.24719	0.995	0.996	8.62706e-17	9.52817e-20
CCT8	4.59357e-21	0.281079	0.755	0.596	1.02726e-16	1.13134e-19
KLHL5	5.61461e-21	0.536051	0.337	0.226	1.2556e-16	1.37891e-19
P2RY11	5.90683e-21	0.923316	0.138	0.063	1.32095e-16	1.44659e-19
HLA-F	6.15038e-21	-0.383345	0.768	0.764	1.37541e-16	1.50201e-19
ANKRD26	6.99993e-21	0.488074	0.356	0.243	1.5654e-16	1.70469e-19
RPL22L1	7.98799e-21	0.288515	0.692	0.543	1.78636e-16	1.93988e-19
ELOVL5	1.0198e-20	0.305605	0.646	0.497	2.28057e-16	2.46967e-19
NFKBIB	1.07702e-20	0.373116	0.361	0.241	2.40854e-16	2.60101e-19
RPL8	1.09881e-20	0.0980447	0.997	0.999	2.45728e-16	2.64628e-19
MRPS15	1.13284e-20	0.287977	0.56	0.413	2.53336e-16	2.72069e-19
LST1	1.44457e-20	0.83647	0.158	0.08	3.23048e-16	3.45979e-19
ATP5MC2	1.56397e-20	0.172875	0.972	0.95	3.4975e-16	3.73547e-19
AGTRAP	1.77964e-20	0.448856	0.259	0.157	3.9798e-16	4.23895e-19
ABCD2	2.04285e-20	0.349565	0.433	0.303	4.56842e-16	4.85261e-19
SNRPF	2.18604e-20	0.305499	0.705	0.559	4.88865e-16	5.1786e-19
LAT	2.36969e-20	0.253368	0.886	0.772	5.29935e-16	5.5984e-19
KDM6A	2.49817e-20	0.290732	0.566	0.413	5.58665e-16	5.88592e-19
PDE3B	2.71984e-20	0.283387	0.838	0.712	6.08237e-16	6.39088e-19
FKBP1A	2.90486e-20	0.278521	0.721	0.567	6.49614e-16	6.80724e-19
IL12RB2	3.07947e-20	0.913458	0.177	0.095	6.88663e-16	7.19703e-19
PTPRC	3.73343e-20	0.15677	0.998	0.992	8.34907e-16	8.70199e-19
LSP1	3.77634e-20	0.188524	0.968	0.921	8.44502e-16	8.77847e-19
UQCRC2	4.48541e-20	0.252724	0.658	0.508	1.00307e-15	1.0399e-18
RSRP1	4.51048e-20	0.268057	0.822	0.696	1.00868e-15	1.04293e-18
SLC27A2	4.76038e-20	1.05482	0.142	0.069	1.06456e-15	1.09779e-18
MKLN1	4.88203e-20	0.327453	0.576	0.435	1.09177e-15	1.12287e-18
MIS18BP1	4.94187e-20	0.365538	0.568	0.434	1.10515e-15	1.13363e-18
TTC16	5.15974e-20	-1.40596	0.058	0.123	1.15387e-15	1.18049e-18
SLC4A7	5.59904e-20	0.331893	0.646	0.497	1.25211e-15	1.27764e-18
GSTO1	6.44729e-20	0.261018	0.645	0.491	1.44181e-15	1.46735e-18
SIT1	6.75618e-20	0.278881	0.656	0.505	1.51088e-15	1.53364e-18
GTF2I	7.15271e-20	0.267976	0.612	0.467	1.59956e-15	1.61942e-18
ZNF683	7.74988e-20	-1.07114	0.186	0.274	1.7331e-15	1.75006e-18
EIF3E	7.97125e-20	0.222547	0.881	0.746	1.78261e-15	1.79539e-18
HADHB	8.13669e-20	0.299082	0.482	0.349	1.81961e-15	1.82792e-18
HMGB3	9.00818e-20	1.10824	0.151	0.077	2.0145e-15	2.01848e-18
SH2D1A	9.37262e-20	0.258723	0.74	0.611	2.096e-15	2.09474e-18
PLEKHA2	9.94429e-20	0.361045	0.389	0.268	2.22384e-15	2.21681e-18
ZNF85	1.01496e-19	0.704519	0.203	0.116	2.26975e-15	2.25679e-18
FOCAD	1.10575e-19	0.410028	0.305	0.196	2.47278e-15	2.45239e-18
ARAP2	1.16506e-19	0.294793	0.765	0.62	2.60542e-15	2.57509e-18
RPL15	1.167e-19	0.124266	0.993	0.993	2.60975e-15	2.57509e-18
CDK6	1.20558e-19	0.352553	0.545	0.404	2.69604e-15	2.6535e-18
EIF3L	1.21566e-19	0.218453	0.851	0.73	2.71858e-15	2.66893e-18
NSMAF	1.4148e-19	0.296115	0.486	0.357	3.16391e-15	3.0983e-18
EEF1B2	1.76955e-19	0.146065	0.978	0.957	3.95724e-15	3.86544e-18
FBXO33	2.08021e-19	0.298063	0.462	0.332	4.65197e-15	4.53266e-18
CMIP	2.12174e-19	0.403226	0.407	0.286	4.74484e-15	4.61159e-18
MX2	2.20839e-19	-0.934607	0.198	0.286	4.93862e-15	4.78796e-18
ATP6V1H	2.57962e-19	0.365918	0.44	0.313	5.7688e-15	5.5789e-18
RPS24	2.70587e-19	0.119733	0.997	0.997	6.05114e-15	5.83743e-18
MYO1G	3.31797e-19	0.259027	0.617	0.471	7.41998e-15	7.14021e-18
CD160	3.3397e-19	0.397576	0.115	0.048	7.46857e-15	7.16922e-18
BCAS4	3.38191e-19	0.350172	0.414	0.291	7.56297e-15	7.24195e-18
ARHGAP18	3.55582e-19	0.331796	0.422	0.3	7.95188e-15	7.59565e-18
RNF115	3.58541e-19	0.259788	0.588	0.443	8.01805e-15	7.64008e-18
DDHD1	3.99822e-19	0.292897	0.62	0.477	8.94122e-15	8.4989e-18
BIRC6	4.69523e-19	0.29263	0.741	0.588	1.05e-14	9.95619e-18
SELENOM	5.15719e-19	-1.01897	0.197	0.278	1.1533e-14	1.09092e-17
MRPL21	5.22555e-19	0.258371	0.44	0.31	1.16859e-14	1.10269e-17
SUB1	5.34304e-19	0.219708	0.931	0.863	1.19486e-14	1.12476e-17
HLA-C	6.45517e-19	-0.140466	0.999	0.999	1.44357e-14	1.35559e-17
IDH2	6.84567e-19	0.24098	0.76	0.616	1.5309e-14	1.43413e-17
RPL13	6.87752e-19	-0.140454	0.999	1	1.53802e-14	1.43734e-17
PTRHD1	7.39861e-19	0.300993	0.609	0.469	1.65455e-14	1.54253e-17
TFDP1	7.69163e-19	0.329378	0.45	0.322	1.72008e-14	1.59979e-17
AL592183.1	9.23604e-19	-1.49569	0.06	0.122	2.06546e-14	1.91642e-17
SNX4	9.36758e-19	0.362066	0.331	0.223	2.09487e-14	1.93909e-17
LINC01410	1.01782e-18	0.984418	0.116	0.052	2.27614e-14	2.10188e-17
PSMA4	1.10076e-18	0.273176	0.629	0.473	2.46163e-14	2.26777e-17
ARL15	1.12382e-18	0.305212	0.547	0.411	2.51321e-14	2.30982e-17
KIAA0319L	1.19042e-18	0.387986	0.413	0.295	2.66213e-14	2.44092e-17
EEF2	1.21582e-18	0.143513	0.986	0.976	2.71894e-14	2.48714e-17
CNN2	1.25675e-18	0.2335	0.84	0.726	2.81048e-14	2.56484e-17
FNIP1	1.28868e-18	0.347816	0.416	0.294	2.88189e-14	2.62385e-17
CASP4	1.29302e-18	0.22712	0.669	0.522	2.89158e-14	2.62652e-17
CALM3	1.32294e-18	0.297297	0.803	0.677	2.95848e-14	2.68103e-17
HELZ	1.37604e-18	0.280115	0.568	0.426	3.07724e-14	2.78216e-17
ACSF3	1.67326e-18	0.413321	0.298	0.195	3.7419e-14	3.37524e-17
RPL31	1.7306e-18	0.141179	0.984	0.974	3.87015e-14	3.48284e-17
TESC	1.80434e-18	0.475395	0.311	0.208	4.03506e-14	3.62286e-17
SRP72	1.82588e-18	0.26236	0.574	0.431	4.08323e-14	3.65766e-17
RPA3	1.84335e-18	0.291849	0.536	0.401	4.12229e-14	3.67982e-17
JAML	1.84541e-18	0.205825	0.776	0.626	4.1269e-14	3.67982e-17
TOP2B	1.85664e-18	0.276762	0.591	0.452	4.15201e-14	3.69374e-17
IFI27L1	1.87969e-18	0.568943	0.263	0.168	4.20355e-14	3.73105e-17
SUSD3	2.12058e-18	-0.646547	0.39	0.464	4.74225e-14	4.19961e-17
PGM1	2.16711e-18	0.496789	0.25	0.155	4.8463e-14	4.282e-17
MT-CO3	2.36375e-18	-0.114394	0.986	0.982	5.28606e-14	4.65997e-17
DNM2	2.71117e-18	0.288827	0.606	0.462	6.06298e-14	5.33278e-17
AC017002.3	2.78697e-18	0.947581	0.155	0.082	6.23251e-14	5.46952e-17
TMSB4X	3.02016e-18	0.107753	0.999	0.999	6.75398e-14	5.91379e-17
IL10RA	3.39499e-18	-0.619712	0.569	0.6	7.59222e-14	6.63282e-17
SQSTM1	3.58512e-18	-0.381749	0.764	0.757	8.0174e-14	6.98857e-17
MCOLN2	3.67665e-18	0.350043	0.394	0.275	8.2221e-14	7.15096e-17
DIAPH1	3.72258e-18	0.250934	0.717	0.565	8.3248e-14	7.22413e-17
HNRNPLL	4.18205e-18	0.247328	0.515	0.377	9.35231e-14	8.08217e-17
FCRL3	4.18332e-18	-1.27426	0.082	0.149	9.35515e-14	8.08217e-17
PARVB	4.2615e-18	0.935842	0.134	0.066	9.52999e-14	8.21496e-17
ATG10	4.682e-18	0.437655	0.288	0.188	1.04704e-13	9.00559e-17
TYMS	4.97052e-18	0.240159	0.298	0.191	1.11156e-13	9.53944e-17
NABP2	5.02709e-18	0.358438	0.362	0.251	1.12421e-13	9.62677e-17
NME7	5.14919e-18	0.447952	0.354	0.245	1.15151e-13	9.83892e-17
TBL1XR1	5.66024e-18	0.291018	0.61	0.471	1.2658e-13	1.07917e-16
RPL36A	6.26479e-18	0.133296	0.991	0.983	1.40099e-13	1.19182e-16
MAN1C1	6.44322e-18	0.677043	0.139	0.069	1.4409e-13	1.22309e-16
IFIT3	6.84217e-18	-1.24407	0.119	0.194	1.53012e-13	1.29415e-16
TMF1	6.84735e-18	0.223691	0.571	0.43	1.53127e-13	1.29415e-16
MNAT1	7.17557e-18	0.31539	0.44	0.317	1.60467e-13	1.35324e-16
MPST	7.34008e-18	0.328297	0.376	0.262	1.64146e-13	1.38057e-16
SLC16A3	7.35223e-18	0.501259	0.174	0.095	1.64418e-13	1.38057e-16
ADSL	7.52931e-18	0.287742	0.461	0.336	1.68378e-13	1.41077e-16
SNRPD1	8.00239e-18	0.231653	0.697	0.544	1.78957e-13	1.49619e-16
NUTM2B-AS1	8.71751e-18	0.260782	0.562	0.421	1.9495e-13	1.6264e-16
GPRIN3	8.83163e-18	0.296309	0.581	0.444	1.97502e-13	1.64416e-16
GLTP	1.00522e-17	0.246994	0.419	0.296	2.24798e-13	1.8674e-16
METTL8	1.03489e-17	0.631251	0.212	0.128	2.31432e-13	1.91841e-16
AL118516.1	1.04199e-17	0.805405	0.14	0.071	2.33021e-13	1.92747e-16
ZNF292	1.06777e-17	0.254668	0.725	0.582	2.38786e-13	1.97096e-16
DOCK2	1.30441e-17	0.324328	0.661	0.518	2.91705e-13	2.40266e-16
GIMAP1	1.39487e-17	-0.473847	0.626	0.658	3.11936e-13	2.56385e-16
PFDN4	1.43787e-17	0.313073	0.511	0.386	3.21551e-13	2.63731e-16
PRKX	1.48534e-17	0.260921	0.545	0.401	3.32167e-13	2.71864e-16
VAMP5	1.52278e-17	0.22631	0.746	0.598	3.40539e-13	2.78131e-16
RAB8B	1.54503e-17	0.246671	0.66	0.503	3.45515e-13	2.81603e-16
CAMK2D	1.56346e-17	0.279368	0.623	0.481	3.49637e-13	2.84367e-16
PGAM1	1.57152e-17	0.247579	0.826	0.698	3.51439e-13	2.85236e-16
SGMS1	1.64122e-17	0.401147	0.498	0.374	3.67026e-13	2.97266e-16
HADHA	1.75328e-17	0.223681	0.727	0.572	3.92086e-13	3.16903e-16
RTRAF	1.82117e-17	0.243644	0.841	0.706	4.07269e-13	3.28491e-16
RELB	1.95339e-17	0.381158	0.409	0.294	4.36836e-13	3.5161e-16
PSMA1	1.97785e-17	0.238608	0.834	0.693	4.42306e-13	3.55277e-16
SLC25A6	2.11309e-17	0.172675	0.943	0.896	4.7255e-13	3.78788e-16
DUSP10	2.14963e-17	0.561636	0.306	0.208	4.80721e-13	3.84544e-16
ENG	2.24879e-17	0.470325	0.188	0.107	5.02897e-13	4.01457e-16
TXN2	2.63649e-17	0.265092	0.579	0.444	5.89599e-13	4.69071e-16
MRPL10	2.63832e-17	0.222592	0.6	0.456	5.90008e-13	4.69071e-16
CCDC57	2.82051e-17	0.36083	0.41	0.295	6.3075e-13	5.00439e-16
DCP2	2.89096e-17	0.224975	0.527	0.393	6.46506e-13	5.11895e-16
ELP5	2.91699e-17	0.258778	0.367	0.256	6.52327e-13	5.15454e-16
WDR7	3.03117e-17	0.324984	0.445	0.326	6.7786e-13	5.34543e-16
WAKMAR2	3.03839e-17	0.368024	0.278	0.181	6.79475e-13	5.34732e-16
RABL3	3.13163e-17	0.577839	0.236	0.148	7.00326e-13	5.50027e-16
CDK19	3.1958e-17	0.436002	0.382	0.271	7.14678e-13	5.60168e-16
AL136962.1	3.42029e-17	0.582023	0.19	0.108	7.6488e-13	5.98311e-16
PDCL3	3.45982e-17	0.319318	0.347	0.239	7.73719e-13	6.04009e-16
MAN1A1	3.94875e-17	0.398493	0.356	0.248	8.83058e-13	6.87984e-16
ITPR1	3.97916e-17	0.341086	0.384	0.27	8.89858e-13	6.91895e-16
IKZF2	4.67459e-17	-1.08617	0.103	0.173	1.04538e-12	8.11195e-16
PSPC1	5.03199e-17	0.292418	0.457	0.338	1.1253e-12	8.71477e-16
GYG1	5.36381e-17	0.237723	0.565	0.428	1.19951e-12	9.27097e-16
DGKH	5.48834e-17	0.472499	0.298	0.2	1.22736e-12	9.46738e-16
CDYL2	5.70401e-17	0.720415	0.215	0.132	1.27559e-12	9.81993e-16
GPR68	5.78918e-17	0.271897	0.345	0.235	1.29463e-12	9.94687e-16
CNOT6	6.36421e-17	0.479916	0.254	0.161	1.42323e-12	1.09133e-15
ZNF257	6.99795e-17	0.903667	0.107	0.048	1.56495e-12	1.19764e-15
BORCS7	7.73065e-17	0.20558	0.378	0.261	1.7288e-12	1.32044e-15
KANSL1-AS1	8.34764e-17	-1.25721	0.15	0.221	1.86678e-12	1.42303e-15
RCL1	8.50686e-17	0.441858	0.204	0.121	1.90239e-12	1.44733e-15
SMS	9.15037e-17	0.274551	0.476	0.348	2.0463e-12	1.55378e-15
MAP4K4	9.57815e-17	0.272148	0.565	0.426	2.14196e-12	1.62324e-15
PGK1	9.60799e-17	0.319168	0.862	0.75	2.14864e-12	1.62513e-15
MRPS27	1.03021e-16	0.360123	0.355	0.251	2.30385e-12	1.73915e-15
LRRFIP1	1.0565e-16	0.218224	0.866	0.74	2.36264e-12	1.78008e-15
ETFB	1.07432e-16	0.25796	0.616	0.486	2.40249e-12	1.8066e-15
CHCHD2	1.08294e-16	0.189292	0.958	0.91	2.42177e-12	1.81758e-15
CDCA7L	1.18941e-16	0.999072	0.129	0.065	2.65988e-12	1.99244e-15
ZNF207	1.21148e-16	0.224465	0.71	0.563	2.70923e-12	2.0255e-15
ITM2B	1.2561e-16	-0.158662	0.988	0.988	2.80902e-12	2.09608e-15
AC053513.1	1.29684e-16	0.284893	0.277	0.179	2.90013e-12	2.15992e-15
BIRC3	1.36847e-16	0.42472	0.404	0.296	3.06031e-12	2.27486e-15
IFT74	1.64108e-16	0.793309	0.147	0.079	3.66995e-12	2.71954e-15
NCOA1	1.64223e-16	0.293075	0.624	0.486	3.67253e-12	2.71954e-15
TMEM87A	1.67175e-16	0.212535	0.555	0.422	3.73853e-12	2.76315e-15
A2M	1.72023e-16	-1.16105	0.149	0.219	3.84696e-12	2.8379e-15
SPN	1.7604e-16	0.173323	0.615	0.464	3.93678e-12	2.89866e-15
ZC3H12D	1.82413e-16	0.590046	0.208	0.126	4.07931e-12	2.99792e-15
SORL1	1.82887e-16	-0.6002	0.437	0.499	4.0899e-12	3.00004e-15
SMAD7	1.89974e-16	0.366512	0.315	0.215	4.24838e-12	3.11042e-15
HELLS	1.91665e-16	0.579261	0.266	0.178	4.2862e-12	3.13221e-15
CEBPB	1.92555e-16	-0.917464	0.296	0.366	4.3061e-12	3.14084e-15
SHMT2	2.03655e-16	0.290253	0.459	0.339	4.55434e-12	3.31569e-15
IGBP1	2.04868e-16	0.215338	0.721	0.578	4.58147e-12	3.32921e-15
STX8	2.15209e-16	0.218885	0.545	0.41	4.81272e-12	3.49073e-15
ETF1	2.24955e-16	0.38727	0.355	0.25	5.03067e-12	3.64201e-15
SLC6A6	2.51691e-16	0.40817	0.288	0.191	5.62858e-12	4.0673e-15
IRF9	2.6013e-16	-0.543823	0.48	0.529	5.81729e-12	4.19586e-15
PAXX	2.63294e-16	-0.431994	0.719	0.706	5.88805e-12	4.23904e-15
P2RY10	2.9018e-16	0.276335	0.526	0.396	6.48929e-12	4.66326e-15
SKA2	2.99115e-16	0.338868	0.432	0.315	6.68911e-12	4.79798e-15
PTPN22	3.18621e-16	0.21922	0.706	0.561	7.12532e-12	5.10146e-15
GOLGB1	3.21534e-16	0.279034	0.63	0.494	7.19046e-12	5.13863e-15
RPL23A	3.28059e-16	-0.121396	0.994	0.996	7.33638e-12	5.23329e-15
TUBA4A	3.30425e-16	-0.474086	0.606	0.629	7.38929e-12	5.26138e-15
ATP6V1D	3.33551e-16	0.25735	0.42	0.299	7.4592e-12	5.30145e-15
NUSAP1	3.96561e-16	0.602897	0.268	0.179	8.86829e-12	6.29142e-15
ZFP36L1	4.31136e-16	-0.284415	0.75	0.753	9.64148e-12	6.82749e-15
PRMT2	4.37802e-16	0.188668	0.81	0.66	9.79056e-12	6.92045e-15
WDR54	4.64556e-16	0.229538	0.379	0.267	1.03889e-11	7.33003e-15
PBRM1	4.90632e-16	0.262551	0.577	0.447	1.0972e-11	7.72745e-15
ACTR2	5.10388e-16	0.199285	0.87	0.754	1.14138e-11	8.02407e-15
MAP4K1	5.34077e-16	0.205667	0.625	0.478	1.19436e-11	8.38134e-15
JUND	5.46361e-16	0.228907	0.938	0.844	1.22183e-11	8.55867e-15
LINC02539	6.05569e-16	1.02686	0.116	0.057	1.35423e-11	9.4691e-15
TRGV8	6.2246e-16	1.12937	0.14	0.076	1.39201e-11	9.71574e-15
TK1	6.3213e-16	0.681307	0.214	0.135	1.41363e-11	9.84899e-15
RGS10	6.54771e-16	0.242132	0.873	0.769	1.46426e-11	1.01835e-14
CRACR2A	7.0676e-16	0.371203	0.28	0.185	1.58053e-11	1.09724e-14
TPD52	7.30611e-16	0.302646	0.303	0.205	1.63386e-11	1.13225e-14
PFKP	7.46285e-16	0.369358	0.378	0.271	1.66892e-11	1.15448e-14
SMAP2	7.89113e-16	0.250459	0.732	0.597	1.76469e-11	1.21857e-14
CCDC152	8.04216e-16	0.576005	0.187	0.111	1.79847e-11	1.23805e-14
TOP2A	8.04574e-16	0.822023	0.227	0.147	1.79927e-11	1.23805e-14
PDLIM1	8.64388e-16	0.218531	0.162	0.088	1.93303e-11	1.32774e-14
AHR	9.01837e-16	0.363361	0.354	0.248	2.01678e-11	1.38282e-14
RC3H1	9.08203e-16	0.238629	0.5	0.372	2.03101e-11	1.39013e-14
RFX7	9.27013e-16	0.385107	0.462	0.344	2.07308e-11	1.41642e-14
MAN2B2	1.13401e-15	0.415853	0.241	0.154	2.53598e-11	1.72966e-14
PPIP5K2	1.1786e-15	0.280605	0.447	0.332	2.63569e-11	1.79452e-14
CARHSP1	1.40036e-15	0.276586	0.544	0.421	3.13163e-11	2.12845e-14
WASHC5	1.45626e-15	0.287655	0.397	0.29	3.25664e-11	2.20956e-14
CAPN1	1.46698e-15	0.269432	0.458	0.341	3.28061e-11	2.22194e-14
ROMO1	1.48199e-15	0.209659	0.696	0.545	3.31418e-11	2.24077e-14
LINC01871	1.57776e-15	0.257019	0.709	0.587	3.52835e-11	2.38144e-14
CD96	1.58759e-15	0.174288	0.957	0.881	3.55034e-11	2.39212e-14
VDAC1	1.64393e-15	0.22948	0.646	0.503	3.67632e-11	2.47272e-14
XRN2	1.66018e-15	0.226093	0.647	0.511	3.71266e-11	2.49285e-14
ARPC3	1.67082e-15	0.162516	0.966	0.918	3.73646e-11	2.5045e-14
DUSP22	1.74914e-15	0.266152	0.333	0.232	3.91159e-11	2.61738e-14
MT-ND3	1.76569e-15	-0.537139	0.898	0.867	3.94862e-11	2.63762e-14
DMXL1	1.7751e-15	0.285156	0.391	0.28	3.96965e-11	2.64712e-14
CSNK1G1	1.87567e-15	0.272279	0.342	0.239	4.19456e-11	2.7923e-14
GTF2H1	1.87935e-15	0.316492	0.34	0.238	4.20279e-11	2.793e-14
VMA21	1.90602e-15	0.230276	0.394	0.281	4.26244e-11	2.82781e-14
HIST1H2BK	1.91806e-15	0.396805	0.262	0.173	4.28936e-11	2.84082e-14
ZNF277	1.93938e-15	0.269653	0.402	0.29	4.33704e-11	2.86752e-14
GATA3	2.01692e-15	0.19772	0.579	0.446	4.51043e-11	2.97709e-14
ANKRD36C	2.03886e-15	0.326081	0.374	0.268	4.55951e-11	3.00438e-14
RRM2	2.05597e-15	0.271532	0.25	0.161	4.59776e-11	3.02446e-14
MRPL11	2.06134e-15	0.270462	0.488	0.372	4.60978e-11	3.02725e-14
ATP6V0A2	2.10157e-15	0.299061	0.305	0.208	4.69973e-11	3.08112e-14
TNFRSF1B	2.11157e-15	0.225963	0.561	0.426	4.72211e-11	3.09058e-14
SMC1A	2.21612e-15	0.2948	0.527	0.4	4.9559e-11	3.23814e-14
NSMF	2.40848e-15	0.524305	0.169	0.097	5.38608e-11	3.51331e-14
COMTD1	2.59764e-15	0.308665	0.309	0.212	5.80911e-11	3.7829e-14
FLNA	2.77878e-15	0.293265	0.734	0.616	6.21419e-11	4.03992e-14
CCDC28B	3.0248e-15	0.612963	0.167	0.098	6.76435e-11	4.39025e-14
TTC24	3.05639e-15	0.57936	0.172	0.101	6.83501e-11	4.42871e-14
ITGA1	3.07016e-15	0.333484	0.364	0.26	6.86579e-11	4.44125e-14
VPS39	3.08954e-15	0.285012	0.342	0.239	6.90914e-11	4.46187e-14
WDR70	3.25321e-15	0.272878	0.426	0.313	7.27516e-11	4.69045e-14
PTEN	3.30267e-15	0.23658	0.554	0.428	7.38577e-11	4.75388e-14
SBNO1-AS1	3.48109e-15	0.589518	0.167	0.097	7.78477e-11	5.00242e-14
KPNA3	3.56972e-15	0.233228	0.408	0.296	7.98295e-11	5.1213e-14
BUB1B	3.79589e-15	0.831265	0.155	0.089	8.48875e-11	5.43682e-14
ZNF714	3.83013e-15	0.548067	0.22	0.141	8.56532e-11	5.47684e-14
RPL6	3.99073e-15	-0.157794	0.996	0.998	8.92448e-11	5.69712e-14
NSD2	4.04752e-15	0.406988	0.356	0.258	9.05146e-11	5.76871e-14
ENTPD1-AS1	4.08748e-15	0.256264	0.296	0.199	9.14083e-11	5.81613e-14
EIF3F	4.2669e-15	0.156824	0.937	0.88	9.54206e-11	6.06151e-14
NUDT21	4.3556e-15	0.24306	0.604	0.466	9.74043e-11	6.17742e-14
GCHFR	5.01022e-15	0.269706	0.393	0.288	1.12044e-10	7.09428e-14
LANCL2	5.13714e-15	0.514894	0.198	0.123	1.14882e-10	7.26216e-14
KYAT3	5.19638e-15	0.314342	0.378	0.275	1.16207e-10	7.33398e-14
CD44	5.35425e-15	0.208864	0.933	0.826	1.19737e-10	7.54454e-14
MMADHC	5.36679e-15	0.214866	0.633	0.506	1.20018e-10	7.54998e-14
SFT2D2	5.48953e-15	0.204141	0.325	0.225	1.22762e-10	7.71017e-14
SMAD3	5.63129e-15	0.205294	0.504	0.377	1.25933e-10	7.89652e-14
ARPC5	5.676e-15	0.20372	0.893	0.782	1.26932e-10	7.9464e-14
COMMD1	5.93485e-15	0.228793	0.483	0.361	1.32721e-10	8.29543e-14
PXK	6.08401e-15	0.299361	0.274	0.183	1.36057e-10	8.49027e-14
TRIM59	6.16586e-15	0.29549	0.394	0.288	1.37887e-10	8.59071e-14
UBE2V1	6.37897e-15	0.227597	0.785	0.651	1.42653e-10	8.8734e-14
SLA	6.47736e-15	0.246817	0.502	0.381	1.44853e-10	8.99587e-14
EXOSC9	6.65224e-15	0.284232	0.364	0.261	1.48764e-10	9.22401e-14
ACTR3	6.69873e-15	0.204317	0.896	0.773	1.49804e-10	9.27369e-14
CENPE	6.71763e-15	0.923392	0.19	0.118	1.50226e-10	9.28507e-14
RESF1	6.96791e-15	-0.237466	0.872	0.859	1.55823e-10	9.61571e-14
BIN1	7.60689e-15	0.206428	0.746	0.6	1.70113e-10	1.04809e-13
IMPDH2	7.74834e-15	0.272091	0.455	0.341	1.73276e-10	1.06589e-13
ATP11A	7.98708e-15	0.658756	0.118	0.06	1.78615e-10	1.09699e-13
SYAP1	8.31476e-15	0.235098	0.403	0.293	1.85943e-10	1.1402e-13
SIPA1L1	8.40722e-15	0.355903	0.451	0.345	1.88011e-10	1.15106e-13
LAIR1	8.46433e-15	0.5397	0.394	0.306	1.89288e-10	1.15706e-13
LAMTOR4	8.58191e-15	-0.29775	0.79	0.765	1.91917e-10	1.17056e-13
HOPX	8.59003e-15	0.276506	0.701	0.569	1.92099e-10	1.17056e-13
HIST1H1B	9.46817e-15	0.549801	0.28	0.193	2.11737e-10	1.2882e-13
KIF11	9.65236e-15	0.752172	0.207	0.132	2.15856e-10	1.31121e-13
CALCOCO2	9.8477e-15	0.220411	0.592	0.462	2.20224e-10	1.33566e-13
LINC01619	1.01248e-14	0.28869	0.531	0.411	2.26421e-10	1.3711e-13
CORO7	1.02061e-14	0.190711	0.473	0.351	2.28238e-10	1.37996e-13
ATXN7L3B	1.05112e-14	0.210759	0.372	0.263	2.35062e-10	1.41901e-13
SRSF7	1.0535e-14	-0.293129	0.823	0.795	2.35595e-10	1.42003e-13
ITGAE	1.06626e-14	0.247856	0.551	0.426	2.38447e-10	1.43499e-13
TMEM126A	1.08914e-14	0.252149	0.417	0.306	2.43564e-10	1.46352e-13
PCM1	1.09348e-14	0.216469	0.739	0.606	2.44535e-10	1.46708e-13
TRPS1	1.12122e-14	0.298785	0.417	0.31	2.50738e-10	1.50198e-13
SMARCE1	1.13306e-14	0.215962	0.643	0.511	2.53387e-10	1.51552e-13
RELL1	1.15597e-14	0.309742	0.366	0.264	2.58511e-10	1.54379e-13
ATP11B	1.17256e-14	0.218607	0.633	0.496	2.62218e-10	1.56353e-13
FBL	1.1957e-14	0.19791	0.691	0.557	2.67395e-10	1.59195e-13
CENPN	1.23119e-14	0.619538	0.214	0.137	2.75331e-10	1.63526e-13
DUSP23	1.23199e-14	0.192528	0.391	0.278	2.7551e-10	1.63526e-13
NCAPH	1.23432e-14	0.488808	0.242	0.159	2.76031e-10	1.63585e-13
LY6E	1.26773e-14	0.0221225	0.91	0.759	2.83502e-10	1.67757e-13
RBL1	1.28327e-14	0.452353	0.331	0.235	2.86978e-10	1.69556e-13
NPEPPS	1.28843e-14	0.192485	0.587	0.449	2.88131e-10	1.69979e-13
ZNF169	1.30561e-14	0.566635	0.147	0.082	2.91973e-10	1.71984e-13
PCF11	1.39497e-14	0.165688	0.453	0.335	3.11958e-10	1.83478e-13
TPGS1	1.40238e-14	0.255222	0.482	0.364	3.13614e-10	1.84173e-13
FANCI	1.44948e-14	0.53434	0.269	0.184	3.24148e-10	1.90072e-13
NR3C2	1.46532e-14	-0.934029	0.125	0.192	3.2769e-10	1.91657e-13
FAR2	1.46597e-14	0.692987	0.179	0.109	3.27836e-10	1.91657e-13
AP1S2	1.47341e-14	0.254012	0.5	0.383	3.29498e-10	1.92339e-13
ORAI2	1.49438e-14	0.407733	0.349	0.255	3.34187e-10	1.94784e-13
RBL2	1.59874e-14	0.205101	0.846	0.712	3.57525e-10	2.08075e-13
DDB2	1.62702e-14	0.269169	0.44	0.326	3.63851e-10	2.1144e-13
CKAP5	1.6762e-14	0.463141	0.361	0.264	3.74849e-10	2.17506e-13
OPA1	1.74874e-14	0.249919	0.401	0.291	3.9107e-10	2.2658e-13
USP47	1.7697e-14	0.165343	0.618	0.479	3.95759e-10	2.28792e-13
UQCRB	1.77107e-14	0.161727	0.959	0.914	3.96064e-10	2.28792e-13
CCAR1	1.80411e-14	0.205733	0.584	0.457	4.03452e-10	2.32714e-13
EVA1B	1.81842e-14	0.521694	0.194	0.121	4.06652e-10	2.34212e-13
ITGAL	1.82782e-14	0.175992	0.892	0.774	4.08756e-10	2.35075e-13
PSMB7	1.99171e-14	0.191262	0.537	0.407	4.45405e-10	2.55774e-13
MICU2	2.1269e-14	0.231162	0.647	0.517	4.75639e-10	2.72733e-13
HIVEP3	2.18413e-14	0.223136	0.451	0.332	4.88437e-10	2.79659e-13
ATP10A	2.22876e-14	0.296114	0.355	0.255	4.98418e-10	2.84954e-13
FAM207A	2.27272e-14	0.340992	0.305	0.212	5.08248e-10	2.90147e-13
MAP3K7	2.46466e-14	0.201199	0.305	0.208	5.51173e-10	3.1419e-13
MPHOSPH9	2.48619e-14	0.337492	0.374	0.273	5.55986e-10	3.1647e-13
SLC25A46	2.51186e-14	0.243489	0.407	0.297	5.61728e-10	3.19271e-13
RPL13A	2.53488e-14	0.0893415	0.997	0.996	5.66875e-10	3.21493e-13
WASHC3	2.53674e-14	0.188309	0.573	0.438	5.67292e-10	3.21493e-13
CCNG1	2.63483e-14	0.203554	0.543	0.419	5.89227e-10	3.33438e-13
DOCK11	2.71257e-14	0.179513	0.512	0.388	6.06611e-10	3.42777e-13
PSMB4	2.76994e-14	0.199486	0.661	0.529	6.19442e-10	3.49519e-13
NENF	2.81312e-14	0.167689	0.638	0.496	6.29097e-10	3.54453e-13
NCAPD2	2.83278e-14	0.372216	0.376	0.279	6.33495e-10	3.56414e-13
RPL27A	3.00889e-14	0.11879	0.977	0.964	6.72878e-10	3.78025e-13
GGA2	3.02707e-14	0.182552	0.441	0.325	6.76944e-10	3.7976e-13
LIME1	3.4187e-14	0.194944	0.844	0.738	7.64523e-10	4.28273e-13
ADRB2	3.73896e-14	-0.920842	0.17	0.236	8.36143e-10	4.67719e-13
AC020916.1	3.87709e-14	0.387422	0.34	0.244	8.67033e-10	4.84301e-13
MYB	3.98346e-14	0.729359	0.166	0.099	8.90821e-10	4.96875e-13
SMG1	4.01866e-14	0.204602	0.639	0.507	8.98694e-10	5.00548e-13
HIC1	4.16805e-14	0.56852	0.166	0.098	9.321e-10	5.18412e-13
HIVEP1	4.28044e-14	0.439403	0.295	0.208	9.57236e-10	5.31631e-13
BCKDHA	4.44641e-14	0.212233	0.384	0.278	9.94352e-10	5.50816e-13
SYNCRIP	4.44758e-14	0.229904	0.541	0.42	9.94612e-10	5.50816e-13
USP9X	4.6253e-14	0.22849	0.477	0.361	1.03436e-09	5.72011e-13
TNIP1	4.68148e-14	0.215321	0.628	0.499	1.04692e-09	5.78136e-13
MRPL9	4.96021e-14	0.215456	0.447	0.336	1.10925e-09	6.11688e-13
KNL1	4.98149e-14	0.731876	0.209	0.136	1.11401e-09	6.13443e-13
CEP192	5.04358e-14	0.344011	0.366	0.268	1.1279e-09	6.2021e-13
GRAMD1A	5.05642e-14	0.229634	0.507	0.385	1.13077e-09	6.20912e-13
MTFP1	5.60685e-14	0.328984	0.271	0.184	1.25386e-09	6.87531e-13
TXNL1	5.72802e-14	0.190676	0.651	0.513	1.28096e-09	7.014e-13
CKS2	5.88421e-14	0.374414	0.352	0.256	1.31589e-09	7.19512e-13
GPATCH2	6.32102e-14	0.35401	0.279	0.193	1.41357e-09	7.71839e-13
RB1	6.46447e-14	0.189168	0.679	0.544	1.44565e-09	7.88248e-13
YTHDC2	6.59074e-14	0.282274	0.38	0.276	1.47389e-09	8.02519e-13
SPTBN1	6.69652e-14	0.377604	0.387	0.288	1.49754e-09	8.1426e-13
TROAP	7.28665e-14	0.939297	0.165	0.1	1.62951e-09	8.84778e-13
CTSW	7.51467e-14	0.223023	0.831	0.727	1.6805e-09	9.11193e-13
HLA-E	7.59438e-14	-0.148637	0.993	0.992	1.69833e-09	9.19576e-13
TRAT1	7.66979e-14	0.0737854	0.519	0.377	1.7152e-09	9.27415e-13
C8orf76	7.69618e-14	0.236114	0.304	0.212	1.7211e-09	9.29313e-13
PRR11	8.3218e-14	0.950236	0.141	0.081	1.86101e-09	1.00346e-12
PCNT	8.76044e-14	0.352884	0.314	0.224	1.9591e-09	1.05489e-12
MRPL41	9.00159e-14	0.155047	0.702	0.572	2.01303e-09	1.08243e-12
CCL5	9.12073e-14	0.229557	0.944	0.932	2.03967e-09	1.09524e-12
AP3M2	9.83956e-14	0.324256	0.257	0.173	2.20042e-09	1.17993e-12
LINC01943	1.00294e-13	0.142145	0.408	0.297	2.24288e-09	1.20105e-12
CLSTN3	1.05893e-13	0.300568	0.311	0.22	2.36809e-09	1.26635e-12
CLPX	1.1201e-13	0.26857	0.345	0.247	2.50488e-09	1.33766e-12
STK4	1.13343e-13	-0.259013	0.886	0.851	2.53469e-09	1.35172e-12
MYO9B	1.14106e-13	0.199836	0.619	0.485	2.55174e-09	1.35895e-12
C16orf87	1.16589e-13	0.407328	0.249	0.169	2.60729e-09	1.38663e-12
PIGP	1.16973e-13	0.211684	0.302	0.209	2.61586e-09	1.38929e-12
FBXO11	1.18183e-13	0.240711	0.534	0.411	2.64292e-09	1.40175e-12
IQGAP2	1.21311e-13	0.218649	0.821	0.709	2.71287e-09	1.43689e-12
BEX4	1.22567e-13	0.198622	0.304	0.211	2.74096e-09	1.44979e-12
TMEM135	1.24103e-13	0.405796	0.252	0.17	2.77532e-09	1.46597e-12
ARMC2	1.24959e-13	0.429267	0.254	0.172	2.79445e-09	1.47407e-12
ACP6	1.33282e-13	0.664538	0.131	0.072	2.98058e-09	1.57012e-12
ATP9B	1.36073e-13	0.236833	0.428	0.32	3.043e-09	1.60084e-12
CTNNA1	1.41439e-13	0.413134	0.219	0.142	3.16301e-09	1.66172e-12
APOLD1	1.42214e-13	0.47346	0.29	0.205	3.18032e-09	1.66856e-12
ABCG1	1.44152e-13	0.844366	0.145	0.085	3.22368e-09	1.68903e-12
AC022706.1	1.47598e-13	0.141974	0.335	0.232	3.30073e-09	1.72707e-12
LINC00299	1.4856e-13	0.730394	0.135	0.077	3.32225e-09	1.73599e-12
AGPS	1.51198e-13	0.242484	0.323	0.227	3.38125e-09	1.76445e-12
OSBPL9	1.53934e-13	0.20208	0.459	0.346	3.44244e-09	1.79398e-12
NFKB1	1.55262e-13	0.23113	0.676	0.544	3.47212e-09	1.80702e-12
COG3	1.63685e-13	0.225794	0.285	0.195	3.6605e-09	1.90251e-12
CPNE3	1.67147e-13	0.200738	0.595	0.469	3.7379e-09	1.94015e-12
ZCRB1	1.68554e-13	0.158947	0.532	0.408	3.76937e-09	1.95388e-12
SLC49A4	1.80018e-13	0.44678	0.16	0.094	4.02574e-09	2.08399e-12
RAD50	1.80703e-13	0.183827	0.506	0.387	4.04106e-09	2.08914e-12
NOA1	1.84794e-13	0.231792	0.359	0.258	4.13255e-09	2.1336e-12
IKBKB	1.88358e-13	0.258372	0.31	0.219	4.21225e-09	2.17186e-12
LMNB1	1.90769e-13	0.278842	0.37	0.267	4.26617e-09	2.19675e-12
PHF21A	1.93317e-13	0.223029	0.47	0.356	4.32314e-09	2.22314e-12
MAN1A2	1.94849e-13	0.170612	0.583	0.45	4.35741e-09	2.23781e-12
GLMN	1.98047e-13	0.236169	0.373	0.271	4.42893e-09	2.27135e-12
RLF	1.98293e-13	0.17654	0.426	0.317	4.43442e-09	2.27135e-12
NME1	2.04856e-13	0.271329	0.348	0.252	4.5812e-09	2.34345e-12
HMGN2	2.08217e-13	0.324727	0.896	0.803	4.65635e-09	2.37876e-12
KRAS	2.08623e-13	0.18961	0.646	0.519	4.66543e-09	2.38027e-12
AP3B1	2.09308e-13	0.178289	0.62	0.485	4.68076e-09	2.38496e-12
ASPM	2.21169e-13	0.848659	0.198	0.129	4.94599e-09	2.51681e-12
LINC00342	2.24049e-13	0.261733	0.393	0.29	5.0104e-09	2.54625e-12
CAPZB	2.25632e-13	0.166838	0.909	0.822	5.04581e-09	2.56089e-12
MMS22L	2.28293e-13	0.571439	0.208	0.135	5.10533e-09	2.58772e-12
FUBP1	2.29806e-13	0.212289	0.553	0.427	5.13915e-09	2.60148e-12
MON2	2.36398e-13	0.187189	0.524	0.401	5.28658e-09	2.67262e-12
CUEDC2	2.36881e-13	0.134716	0.517	0.393	5.29738e-09	2.67461e-12
NUP54	2.50786e-13	0.229662	0.369	0.268	5.60833e-09	2.82793e-12
RWDD3	2.55548e-13	0.220618	0.34	0.243	5.71482e-09	2.87789e-12
MRPS24	2.61426e-13	0.216211	0.624	0.498	5.84626e-09	2.94028e-12
VPS54	2.62641e-13	0.175815	0.313	0.215	5.87345e-09	2.95014e-12
AP1G1	2.67727e-13	0.220445	0.344	0.246	5.98718e-09	3.00338e-12
JARID2	2.68875e-13	0.284729	0.425	0.321	6.01285e-09	3.01237e-12
GIHCG	2.70235e-13	0.298086	0.382	0.285	6.04327e-09	3.02371e-12
JUNB	2.81198e-13	-0.640344	0.472	0.51	6.28843e-09	3.14233e-12
TRAPPC5	2.88049e-13	0.203091	0.743	0.607	6.44165e-09	3.21477e-12
LTA4H	2.96563e-13	0.169683	0.406	0.301	6.63203e-09	3.30184e-12
ZC3H7A	2.96611e-13	0.206269	0.474	0.362	6.63312e-09	3.30184e-12
TTC39C	3.03096e-13	0.213574	0.758	0.632	6.77813e-09	3.36971e-12
CENPM	3.06237e-13	0.320592	0.265	0.181	6.84837e-09	3.40028e-12
BTF3	3.25041e-13	0.118824	0.982	0.968	7.2689e-09	3.60448e-12
IER5	3.27532e-13	0.30986	0.29	0.201	7.32461e-09	3.62747e-12
EIF3A	3.37428e-13	0.186431	0.778	0.635	7.5459e-09	3.73231e-12
ARHGAP15	3.45472e-13	0.234298	0.949	0.876	7.7258e-09	3.81644e-12
RPS23	3.55546e-13	-0.127861	0.998	0.999	7.95108e-09	3.92274e-12
YIPF5	3.57669e-13	0.185035	0.486	0.374	7.99856e-09	3.94116e-12
FNBP1	3.65774e-13	0.182139	0.868	0.744	8.17981e-09	4.02537e-12
LINC00539	3.79426e-13	0.468778	0.184	0.115	8.48509e-09	4.17032e-12
PHB2	3.90427e-13	0.178057	0.787	0.668	8.73112e-09	4.28197e-12
LBR	3.91049e-13	0.230204	0.664	0.541	8.74502e-09	4.28197e-12
TTC12	3.91061e-13	0.605256	0.148	0.086	8.74529e-09	4.28197e-12
ATP5F1C	3.91594e-13	0.204016	0.815	0.686	8.75721e-09	4.28241e-12
PAN3	3.9236e-13	0.186763	0.628	0.499	8.77434e-09	4.2854e-12
TXNDC17	3.96493e-13	0.178733	0.557	0.434	8.86678e-09	4.32511e-12
SLC46A3	3.97165e-13	0.343414	0.234	0.156	8.88181e-09	4.32701e-12
2025-03-06	4.06654e-13	0.184665	0.446	0.335	9.09399e-09	4.42484e-12
TMED3	4.38835e-13	0.255494	0.379	0.279	9.81367e-09	4.76904e-12
ACSS1	4.43453e-13	0.274554	0.293	0.206	9.91694e-09	4.81321e-12
PRDM1	4.46123e-13	0.331328	0.346	0.251	9.97666e-09	4.83616e-12
SWI5	4.4745e-13	0.19502	0.274	0.187	1.00063e-08	4.84449e-12
MRPS9	4.48596e-13	0.207274	0.349	0.255	1.00319e-08	4.85086e-12
TNFSF10	4.49406e-13	0.223649	0.452	0.341	1.00501e-08	4.85359e-12
TNFAIP8L1	4.52267e-13	0.52923	0.18	0.112	1.0114e-08	4.87842e-12
C20orf194	4.53388e-13	0.382216	0.207	0.134	1.01391e-08	4.88445e-12
RGS1	4.57652e-13	-0.0057483	0.401	0.292	1.02345e-08	4.92429e-12
LINC00476	4.72386e-13	0.289703	0.342	0.25	1.0564e-08	5.07654e-12
HERC1	4.74694e-13	0.210344	0.659	0.533	1.06156e-08	5.09505e-12
AK2	4.84601e-13	0.236761	0.376	0.277	1.08371e-08	5.19497e-12
SLC14A1	4.85256e-13	0.589816	0.171	0.105	1.08518e-08	5.19559e-12
RPL22	4.91536e-13	0.0899874	0.987	0.979	1.09922e-08	5.25158e-12
EIF2AK4	4.91694e-13	0.366663	0.284	0.2	1.09957e-08	5.25158e-12
PTBP3	5.01137e-13	0.193451	0.694	0.567	1.12069e-08	5.34587e-12
NAA16	5.05348e-13	0.269359	0.346	0.249	1.13011e-08	5.38418e-12
FAM160B1	5.06925e-13	0.29497	0.342	0.252	1.13364e-08	5.39438e-12
ZNF609	5.10812e-13	0.264964	0.439	0.332	1.14233e-08	5.4291e-12
DCTN3	5.18638e-13	0.192523	0.671	0.544	1.15983e-08	5.50554e-12
LAIR2	5.23319e-13	-1.64594	0.058	0.106	1.1703e-08	5.54846e-12
SFPQ	5.4655e-13	0.206998	0.814	0.683	1.22225e-08	5.7861e-12
UCP2	5.47064e-13	0.239041	0.785	0.675	1.2234e-08	5.7861e-12
SNHG8	5.62351e-13	0.10458	0.55	0.418	1.25759e-08	5.94056e-12
LCLAT1	5.67355e-13	0.316939	0.278	0.194	1.26878e-08	5.98614e-12
AHCYL1	5.79894e-13	0.177341	0.346	0.249	1.29682e-08	6.11103e-12
NDUFB6	5.99911e-13	0.222395	0.567	0.451	1.34158e-08	6.31431e-12
RBM33	6.23158e-13	0.185447	0.506	0.392	1.39357e-08	6.55107e-12
DNAJC1	6.2786e-13	0.162778	0.643	0.507	1.40408e-08	6.59253e-12
COMMD3	6.34044e-13	0.182701	0.552	0.423	1.41791e-08	6.64943e-12
STAMBP	6.46121e-13	0.1742	0.395	0.29	1.44492e-08	6.76394e-12
RPL41	6.46519e-13	-0.103814	0.999	1	1.44581e-08	6.76394e-12
FOXN3	6.50284e-13	0.217708	0.822	0.696	1.45423e-08	6.79515e-12
RNPC3	6.59748e-13	0.212294	0.434	0.328	1.47539e-08	6.88577e-12
TMEM238	6.70321e-13	0.152216	0.519	0.4	1.49904e-08	6.98774e-12
PIF1	6.7345e-13	0.97063	0.111	0.059	1.50604e-08	7.01194e-12
RACK1	6.76825e-13	0.0826575	0.995	0.997	1.51358e-08	7.03866e-12
RCC2	6.78242e-13	0.350561	0.28	0.196	1.51675e-08	7.04496e-12
MND1	7.10942e-13	0.655829	0.167	0.103	1.58988e-08	7.37582e-12
TRAPPC10	7.16092e-13	0.165188	0.547	0.421	1.6014e-08	7.42038e-12
ACOT7	7.4478e-13	0.415811	0.241	0.164	1.66555e-08	7.70848e-12
DYNC1LI1	7.78586e-13	0.23317	0.338	0.245	1.74115e-08	8.04879e-12
MIR181A1HG	8.02534e-13	0.390544	0.15	0.088	1.79471e-08	8.2865e-12
UBE2E1	8.21767e-13	0.215159	0.462	0.352	1.83772e-08	8.47502e-12
PTPN18	8.47097e-13	0.237069	0.422	0.317	1.89436e-08	8.7259e-12
NARF	8.5586e-13	0.205985	0.502	0.389	1.91396e-08	8.80573e-12
TPX2	8.80644e-13	0.62702	0.224	0.152	1.96938e-08	9.05003e-12
TENT2	8.84985e-13	0.182441	0.496	0.379	1.97909e-08	9.0839e-12
NSMCE2	9.004e-13	0.189933	0.516	0.397	2.01357e-08	9.23123e-12
CGAS	9.23782e-13	0.294048	0.253	0.173	2.06585e-08	9.45979e-12
RASGEF1B	9.28519e-13	0.290115	0.368	0.275	2.07645e-08	9.49711e-12
ZFP91	9.36635e-13	0.28115	0.417	0.316	2.0946e-08	9.56887e-12
UQCRH	9.85578e-13	0.168758	0.907	0.801	2.20405e-08	1.00571e-11
WDR26	9.94295e-13	0.202712	0.412	0.307	2.22354e-08	1.01341e-11
CADM1	1.00204e-12	0.574507	0.108	0.056	2.24086e-08	1.02011e-11
RAE1	1.02304e-12	0.175771	0.342	0.247	2.28782e-08	1.04027e-11
TET2	1.05157e-12	0.365672	0.357	0.268	2.35163e-08	1.06804e-11
ATP6V0E1	1.05378e-12	-0.210152	0.876	0.834	2.35658e-08	1.06903e-11
MX1	1.08703e-12	-1.22908	0.383	0.396	2.43092e-08	1.10147e-11
RUVBL1	1.09021e-12	0.327606	0.347	0.258	2.43804e-08	1.10341e-11
C12orf45	1.09212e-12	0.425283	0.184	0.117	2.44232e-08	1.10406e-11
AL133415.1	1.11544e-12	0.22823	0.378	0.275	2.49446e-08	1.12606e-11
CD226	1.11647e-12	0.347645	0.396	0.303	2.49677e-08	1.12606e-11
UBE2N	1.13057e-12	0.192231	0.692	0.549	2.5283e-08	1.13896e-11
RPL18A	1.13801e-12	0.0742263	0.996	0.999	2.54492e-08	1.14512e-11
NRAS	1.16123e-12	0.370184	0.283	0.201	2.59686e-08	1.16714e-11
TSPAN5	1.17114e-12	0.178334	0.411	0.304	2.61903e-08	1.17574e-11
SEC61G	1.18857e-12	0.178976	0.806	0.661	2.65799e-08	1.19186e-11
CDC20	1.20258e-12	0.65646	0.159	0.097	2.68933e-08	1.20452e-11
BROX	1.20511e-12	0.168072	0.363	0.264	2.69499e-08	1.20567e-11
CDT1	1.214e-12	0.516758	0.232	0.157	2.71486e-08	1.21316e-11
ARPC2	1.22718e-12	0.135541	0.982	0.956	2.74435e-08	1.22493e-11
HIBCH	1.23827e-12	0.188992	0.365	0.266	2.76915e-08	1.23458e-11
ZNF580	1.29553e-12	0.201647	0.348	0.253	2.8972e-08	1.29019e-11
TUG1	1.3043e-12	0.266634	0.226	0.15	2.9168e-08	1.29743e-11
PARPBP	1.34182e-12	0.721437	0.18	0.115	3.0007e-08	1.33323e-11
NUCB1	1.35422e-12	0.191534	0.648	0.52	3.02844e-08	1.3425e-11
LLPH	1.35424e-12	0.187985	0.404	0.299	3.02848e-08	1.3425e-11
EXOC4	1.36154e-12	0.210597	0.607	0.478	3.04482e-08	1.34821e-11
ANKRD44	1.38752e-12	0.21356	0.896	0.793	3.10292e-08	1.37237e-11
BLMH	1.41914e-12	0.28576	0.351	0.26	3.17363e-08	1.40205e-11
NUTF2	1.44622e-12	0.181482	0.562	0.434	3.23418e-08	1.42718e-11
MFSD6	1.44846e-12	0.254164	0.469	0.359	3.2392e-08	1.42777e-11
SH3BP5	1.45291e-12	-0.809829	0.204	0.27	3.24913e-08	1.43053e-11
PTPN2	1.46089e-12	0.210257	0.57	0.447	3.26698e-08	1.43676e-11
LPXN	1.49349e-12	0.186343	0.866	0.721	3.3399e-08	1.46717e-11
TRGV7	1.58314e-12	0.138206	0.193	0.12	3.54037e-08	1.55347e-11
MT1E	1.64052e-12	0.182592	0.519	0.392	3.66869e-08	1.60797e-11
CPSF3	1.69265e-12	0.290617	0.275	0.192	3.78528e-08	1.6572e-11
ESD	1.70589e-12	0.209191	0.605	0.477	3.81487e-08	1.66828e-11
NRM	1.74513e-12	0.311105	0.244	0.165	3.90264e-08	1.70474e-11
MAPK13	1.77521e-12	0.418009	0.218	0.146	3.9699e-08	1.73217e-11
PMVK	1.79778e-12	0.241402	0.35	0.256	4.02038e-08	1.75223e-11
STYXL1	1.81435e-12	0.298291	0.245	0.166	4.05744e-08	1.7664e-11
SNIP1	1.81686e-12	0.262547	0.244	0.165	4.06305e-08	1.76687e-11
GK	1.867e-12	0.568405	0.185	0.119	4.17517e-08	1.8136e-11
JPT1	1.89148e-12	0.262432	0.66	0.531	4.22992e-08	1.83533e-11
IBTK	1.91884e-12	0.142516	0.396	0.292	4.29111e-08	1.85919e-11
CIP2A	1.92035e-12	0.776369	0.177	0.114	4.29449e-08	1.85919e-11
PIK3R1	2.01438e-12	0.185178	0.72	0.587	4.50475e-08	1.94805e-11
THEM4	2.02003e-12	-0.821819	0.237	0.302	4.51738e-08	1.95134e-11
PKN2	2.03619e-12	0.153932	0.471	0.357	4.55353e-08	1.96477e-11
PHPT1	2.04717e-12	0.316725	0.506	0.395	4.57808e-08	1.97318e-11
MTURN	2.0609e-12	0.364594	0.174	0.108	4.60879e-08	1.98421e-11
CPPED1	2.08687e-12	0.484088	0.158	0.096	4.66687e-08	2.007e-11
ZDHHC14	2.10393e-12	0.573966	0.169	0.106	4.70502e-08	2.02117e-11
PFN1	2.15469e-12	0.139009	0.999	0.998	4.81853e-08	2.06764e-11
UHRF2	2.16596e-12	0.180591	0.416	0.311	4.84374e-08	2.07617e-11
UBA1	2.18921e-12	0.166403	0.483	0.374	4.89572e-08	2.09614e-11
PSMD9	2.2118e-12	0.176037	0.599	0.463	4.94625e-08	2.11545e-11
NFKB2	2.26511e-12	0.3527	0.31	0.225	5.06547e-08	2.16405e-11
CELF2	2.34014e-12	0.225668	0.882	0.774	5.23325e-08	2.23328e-11
DPP3	2.41208e-12	0.371717	0.27	0.191	5.39414e-08	2.29941e-11
FCHSD2	2.42411e-12	0.204208	0.473	0.364	5.42105e-08	2.30835e-11
ECT2	2.44359e-12	0.774087	0.149	0.089	5.46459e-08	2.32435e-11
HMBOX1	2.46155e-12	0.299895	0.296	0.21	5.50476e-08	2.33887e-11
RB1CC1	2.4763e-12	0.166059	0.612	0.482	5.53774e-08	2.34969e-11
H1FX	2.47833e-12	0.162858	0.909	0.807	5.5423e-08	2.34969e-11
KPNA2	2.53941e-12	0.485799	0.285	0.204	5.67889e-08	2.40497e-11
GEN1	2.54418e-12	0.668083	0.171	0.109	5.68956e-08	2.40687e-11
VPS13B	2.58124e-12	0.213735	0.604	0.485	5.77242e-08	2.43927e-11
FCGRT	2.60477e-12	0.377316	0.172	0.105	5.82505e-08	2.45884e-11
TMPO	2.61197e-12	0.275961	0.581	0.464	5.84116e-08	2.46296e-11
UBE2H	2.65182e-12	0.188921	0.508	0.398	5.93026e-08	2.49782e-11
PRKCH	2.66439e-12	0.184148	0.926	0.853	5.95838e-08	2.50695e-11
NINJ2	2.7074e-12	0.458399	0.199	0.13	6.05456e-08	2.54467e-11
PRAF2	2.72524e-12	0.358113	0.216	0.142	6.09446e-08	2.55867e-11
CHST11	2.8241e-12	0.211553	0.641	0.511	6.31553e-08	2.64862e-11
ASCC3	2.93182e-12	0.250308	0.484	0.379	6.55643e-08	2.74668e-11
EIF3K	2.93997e-12	0.1286	0.956	0.911	6.57465e-08	2.75135e-11
LGALS3	2.95304e-12	0.342431	0.258	0.177	6.60389e-08	2.76062e-11
CHD9	2.96547e-12	0.198909	0.414	0.309	6.63168e-08	2.76926e-11
BCL3	2.98276e-12	0.211679	0.292	0.206	6.67035e-08	2.78191e-11
TM9SF3	2.98569e-12	0.171041	0.527	0.407	6.6769e-08	2.78191e-11
HDAC9	2.98862e-12	0.655602	0.136	0.079	6.68345e-08	2.78191e-11
KHSRP	3.07108e-12	0.316072	0.223	0.149	6.86786e-08	2.85491e-11
EMB	3.07625e-12	0.186897	0.832	0.686	6.87941e-08	2.85491e-11
DMAC1	3.07689e-12	0.203147	0.376	0.279	6.88086e-08	2.85491e-11
DHFR	3.08555e-12	0.41868	0.286	0.205	6.90021e-08	2.85989e-11
UXT	3.2558e-12	-0.264996	0.829	0.795	7.28094e-08	3.01447e-11
CD27	3.30586e-12	0.192625	0.615	0.491	7.39289e-08	3.05757e-11
KHDRBS1	3.32285e-12	0.157274	0.869	0.762	7.4309e-08	3.07002e-11
XRCC1	3.3416e-12	0.231979	0.333	0.239	7.47281e-08	3.08406e-11
HCG18	3.35282e-12	0.196208	0.318	0.229	7.49791e-08	3.09114e-11
PRKAR1A	3.36621e-12	0.23884	0.398	0.3	7.52786e-08	3.10019e-11
AF165147.1	3.39382e-12	0.313392	0.285	0.201	7.58961e-08	3.12232e-11
OSBPL3	3.49484e-12	0.309092	0.338	0.248	7.8155e-08	3.21185e-11
ITGB1BP1	3.51322e-12	0.114262	0.533	0.412	7.85662e-08	3.22534e-11
GAMT	3.6032e-12	0.325844	0.27	0.191	8.05784e-08	3.30445e-11
LANCL1	3.65709e-12	0.225929	0.336	0.245	8.17835e-08	3.35034e-11
HMGB2	3.76708e-12	0.290912	0.75	0.632	8.42432e-08	3.44747e-11
HLA-A	3.78549e-12	0.0767886	1	0.999	8.46548e-08	3.46067e-11
RPL23	3.82891e-12	0.146522	0.94	0.867	8.5626e-08	3.4967e-11
MIR155HG	3.88684e-12	0.35649	0.34	0.247	8.69215e-08	3.54588e-11
FCRL6	3.99417e-12	-0.889505	0.281	0.334	8.93216e-08	3.63959e-11
ATG16L1	3.99794e-12	0.237233	0.248	0.168	8.94059e-08	3.63959e-11
GPALPP1	4.03579e-12	0.33368	0.256	0.178	9.02523e-08	3.6702e-11
SMC6	4.05281e-12	0.206873	0.38	0.285	9.0633e-08	3.68183e-11
TIPRL	4.11614e-12	0.147088	0.522	0.403	9.20491e-08	3.73546e-11
SLMAP	4.23793e-12	0.203106	0.435	0.33	9.47728e-08	3.84198e-11
TPT1	4.42657e-12	-0.128438	0.997	0.999	9.89914e-08	4.00881e-11
CUL5	4.45827e-12	0.1891	0.491	0.381	9.97002e-08	4.03332e-11
SMARCC1	4.47452e-12	0.210609	0.593	0.47	1.00064e-07	4.04381e-11
EXOC3	4.47922e-12	0.223309	0.307	0.216	1.00169e-07	4.04386e-11
TPGS2	4.51e-12	0.178387	0.475	0.368	1.00857e-07	4.06742e-11
TBCA	4.53347e-12	0.175319	0.856	0.731	1.01382e-07	4.08435e-11
PTPRN2	4.56601e-12	0.632206	0.131	0.076	1.0211e-07	4.10941e-11
LINC02256	4.63686e-12	-1.0632	0.099	0.154	1.03694e-07	4.16886e-11
DENND1B	4.68241e-12	0.205514	0.502	0.388	1.04713e-07	4.20546e-11
SUCLG1	4.74501e-12	0.188496	0.566	0.446	1.06113e-07	4.25729e-11
PHF20L1	4.77423e-12	0.128133	0.507	0.391	1.06766e-07	4.27909e-11
SRSF6	4.86855e-12	0.212076	0.362	0.266	1.08875e-07	4.35913e-11
BIRC5	4.89154e-12	0.449332	0.187	0.119	1.09389e-07	4.37521e-11
ABCB7	4.92187e-12	0.209239	0.322	0.232	1.10068e-07	4.39782e-11
NDUFB9	4.92762e-12	0.173062	0.808	0.681	1.10196e-07	4.39843e-11
AC018816.1	5.06972e-12	0.687559	0.131	0.075	1.13374e-07	4.52063e-11
DYRK4	5.09049e-12	0.377705	0.231	0.157	1.13839e-07	4.5345e-11
FYB1	5.15104e-12	0.127426	0.967	0.917	1.15193e-07	4.58374e-11
CTSS	5.21397e-12	0.18821	0.614	0.49	1.166e-07	4.635e-11
ZDHHC20	5.38212e-12	0.179437	0.462	0.353	1.2036e-07	4.77959e-11
FLII	5.48919e-12	0.185035	0.454	0.349	1.22755e-07	4.86969e-11
HIPK1	5.56066e-12	0.283324	0.383	0.289	1.24353e-07	4.92807e-11
LYPLA1	5.64619e-12	0.157899	0.545	0.423	1.26266e-07	4.99878e-11
HIST2H2AC	5.68534e-12	0.415466	0.28	0.201	1.27141e-07	5.02831e-11
VPS4B	5.84241e-12	0.160586	0.577	0.45	1.30654e-07	5.15681e-11
AATF	5.84249e-12	0.183072	0.536	0.42	1.30656e-07	5.15681e-11
ZNHIT1	5.89895e-12	0.152046	0.67	0.537	1.31918e-07	5.20136e-11
DYM	5.99475e-12	0.198309	0.48	0.368	1.34061e-07	5.28048e-11
TRAF3IP3	6.30242e-12	-0.244629	0.884	0.852	1.40941e-07	5.54588e-11
MED4	6.31954e-12	0.121958	0.545	0.427	1.41324e-07	5.55532e-11
COP1	6.37886e-12	0.230957	0.576	0.465	1.4265e-07	5.60118e-11
FAM3C	6.38459e-12	0.267604	0.312	0.226	1.42779e-07	5.60118e-11
CTSZ	6.39829e-12	0.184774	0.34	0.248	1.43085e-07	5.60754e-11
MFF	6.68315e-12	0.143826	0.604	0.477	1.49455e-07	5.85129e-11
ANKRD36	6.71178e-12	0.239042	0.435	0.332	1.50096e-07	5.87044e-11
ANP32E	6.77612e-12	0.261976	0.555	0.444	1.51534e-07	5.92076e-11
PPIB	6.81049e-12	-0.199128	0.923	0.897	1.52303e-07	5.94482e-11
PYROXD1	6.91611e-12	0.241625	0.39	0.295	1.54665e-07	6.03096e-11
PRPF4B	7.15742e-12	0.177828	0.665	0.53	1.60061e-07	6.23513e-11
HECTD4	7.18587e-12	0.221821	0.399	0.301	1.60698e-07	6.25365e-11
SREK1	7.24329e-12	0.132891	0.519	0.402	1.61982e-07	6.29105e-11
PCBP1-AS1	7.24831e-12	0.177417	0.356	0.26	1.62094e-07	6.29105e-11
DCAF6	7.25538e-12	0.216009	0.405	0.305	1.62252e-07	6.29105e-11
UHRF1BP1L	7.25779e-12	0.228786	0.278	0.197	1.62306e-07	6.29105e-11
COPA	7.28866e-12	0.175188	0.543	0.425	1.62996e-07	6.31151e-11
AC007952.4	7.35658e-12	1.05249	0.108	0.059	1.64515e-07	6.36399e-11
DENND4A	7.50313e-12	0.234285	0.628	0.518	1.67792e-07	6.48432e-11
RASA2	7.76628e-12	0.200032	0.745	0.626	1.73677e-07	6.70507e-11
PAPOLA	7.85614e-12	0.151747	0.69	0.55	1.75687e-07	6.77592e-11
LRPPRC	8.09863e-12	0.198062	0.388	0.289	1.8111e-07	6.97814e-11
PARN	8.18047e-12	0.24199	0.408	0.313	1.8294e-07	7.04168e-11
CASP3	8.34418e-12	0.147005	0.397	0.297	1.86601e-07	7.1755e-11
AC006064.4	8.4825e-12	0.575501	0.177	0.114	1.89694e-07	7.28724e-11
SEC23IP	8.66197e-12	0.227373	0.288	0.207	1.93708e-07	7.43408e-11
NT5C2	8.85015e-12	0.167232	0.395	0.295	1.97916e-07	7.58809e-11
CAMK4	9.04869e-12	0.178722	0.844	0.711	2.02356e-07	7.75067e-11
CDK2AP1	9.07929e-12	0.319026	0.249	0.175	2.0304e-07	7.76923e-11
ADGRE5	9.09805e-12	0.172138	0.621	0.488	2.0346e-07	7.77763e-11
CARD8	9.15596e-12	0.129018	0.547	0.43	2.04755e-07	7.81944e-11
EMC3	9.36812e-12	0.118171	0.512	0.395	2.09499e-07	7.99278e-11
FKBP5	9.40687e-12	0.188085	0.502	0.388	2.10366e-07	8.01798e-11
TNKS	9.55846e-12	0.263177	0.386	0.29	2.13756e-07	8.1392e-11
PGGT1B	9.719e-12	0.286698	0.276	0.196	2.17346e-07	8.2678e-11
HMGXB3	9.76705e-12	0.358123	0.24	0.165	2.1842e-07	8.30056e-11
EIF2AK1	9.84142e-12	0.19367	0.514	0.399	2.20084e-07	8.3556e-11
YPEL1	9.87125e-12	0.336622	0.251	0.176	2.20751e-07	8.37274e-11
EIF2D	9.90197e-12	0.243958	0.297	0.213	2.21438e-07	8.39062e-11
IQGAP1	9.98773e-12	0.155565	0.839	0.712	2.23356e-07	8.44752e-11
NFE2L3	9.98856e-12	0.3472	0.2	0.13	2.23374e-07	8.44752e-11
LINC00649	1.05528e-11	0.161017	0.408	0.309	2.35993e-07	8.91606e-11
TBCK	1.09556e-11	0.252127	0.416	0.314	2.44999e-07	9.24735e-11
SNHG32	1.11253e-11	0.161514	0.595	0.476	2.48795e-07	9.3815e-11
DENND1C	1.11472e-11	0.123797	0.52	0.399	2.49285e-07	9.39087e-11
FYN	1.13117e-11	0.158031	0.943	0.886	2.52963e-07	9.5202e-11
RNMT	1.14335e-11	0.101678	0.498	0.379	2.55688e-07	9.61346e-11
NAA50	1.14842e-11	0.114751	0.56	0.435	2.56821e-07	9.64673e-11
MCTS1	1.16585e-11	0.159486	0.447	0.34	2.60718e-07	9.78365e-11
UBR1	1.23119e-11	0.152361	0.474	0.364	2.7533e-07	1.0322e-10
SH2D2A	1.23797e-11	0.12687	0.648	0.529	2.76847e-07	1.03689e-10
CENPH	1.24268e-11	0.342713	0.246	0.17	2.77901e-07	1.03983e-10
MOB1B	1.27668e-11	0.49927	0.153	0.093	2.85505e-07	1.06726e-10
CRTC3	1.28394e-11	0.187056	0.383	0.284	2.87128e-07	1.07229e-10
HNRNPUL2	1.30425e-11	0.164795	0.676	0.54	2.9167e-07	1.08821e-10
SERPINB1	1.3337e-11	-0.363535	0.62	0.612	2.98256e-07	1.11172e-10
SBNO1	1.37251e-11	0.0894522	0.444	0.337	3.06935e-07	1.14297e-10
FAM53C	1.39648e-11	0.423151	0.153	0.094	3.12295e-07	1.16182e-10
PIK3AP1	1.39903e-11	0.208678	0.212	0.139	3.12866e-07	1.16283e-10
USP34	1.41858e-11	0.190515	0.714	0.589	3.17238e-07	1.17795e-10
PTBP2	1.431e-11	0.234908	0.33	0.242	3.20015e-07	1.18713e-10
ULK4	1.46673e-11	0.324227	0.247	0.171	3.28005e-07	1.21561e-10
BDP1	1.47677e-11	0.0945676	0.549	0.427	3.30249e-07	1.22276e-10
RSRC1	1.49006e-11	0.178848	0.492	0.377	3.33223e-07	1.2326e-10
TASP1	1.53654e-11	0.255898	0.327	0.242	3.43617e-07	1.26984e-10
NEAT1	1.54122e-11	0.196897	0.748	0.622	3.44664e-07	1.2725e-10
TMEM107	1.5541e-11	0.214009	0.296	0.213	3.47544e-07	1.28191e-10
UPF3A	1.56371e-11	0.154504	0.637	0.508	3.49692e-07	1.28861e-10
HDHD2	1.58779e-11	0.252886	0.258	0.181	3.55079e-07	1.30722e-10
IGF2R	1.68499e-11	0.140192	0.505	0.388	3.76814e-07	1.38593e-10
CEP128	1.70437e-11	0.386926	0.301	0.221	3.81149e-07	1.40055e-10
YWHAZ	1.72391e-11	0.107613	0.979	0.94	3.85518e-07	1.41527e-10
ANKRD39	1.7428e-11	0.207499	0.295	0.212	3.89743e-07	1.42835e-10
PTPRM	1.74313e-11	-1.32262	0.092	0.142	3.89816e-07	1.42835e-10
DUT	1.75828e-11	0.219013	0.655	0.54	3.93203e-07	1.4394e-10
BLM	1.77848e-11	0.539158	0.211	0.144	3.97722e-07	1.45458e-10
CMTM6	1.78125e-11	0.161034	0.616	0.487	3.98341e-07	1.45519e-10
DCTN4	1.78258e-11	0.133846	0.399	0.299	3.98639e-07	1.45519e-10
ACIN1	1.85908e-11	0.16003	0.683	0.55	4.15747e-07	1.51622e-10
UBE2V2	1.90586e-11	0.147395	0.481	0.372	4.26208e-07	1.55155e-10
TBC1D2B	1.90597e-11	0.135837	0.476	0.365	4.26233e-07	1.55155e-10
RAPGEF1	1.92818e-11	0.166512	0.586	0.461	4.312e-07	1.56816e-10
PPP4R3A	1.965e-11	0.154912	0.59	0.471	4.39434e-07	1.59661e-10
STAT5A	1.96982e-11	0.129009	0.419	0.317	4.4051e-07	1.59903e-10
EIF1	2.0033e-11	-0.166362	0.995	0.994	4.47997e-07	1.62392e-10
SMARCB1	2.00422e-11	0.180052	0.452	0.347	4.48204e-07	1.62392e-10
RAD23B	2.03513e-11	0.137971	0.612	0.486	4.55116e-07	1.64743e-10
KPNA1	2.05792e-11	0.185042	0.361	0.267	4.60213e-07	1.66433e-10
UBAP2	2.11582e-11	0.23378	0.252	0.176	4.7316e-07	1.70956e-10
PLIN3	2.11865e-11	0.304531	0.242	0.168	4.73793e-07	1.71026e-10
BRAP	2.13945e-11	0.267104	0.234	0.161	4.78445e-07	1.72545e-10
CCL3L1	2.15281e-11	0.11638	0.132	0.075	4.81432e-07	1.73461e-10
ASXL1	2.15699e-11	0.175317	0.626	0.497	4.82368e-07	1.73638e-10
SQLE	2.19302e-11	0.309967	0.222	0.152	4.90424e-07	1.76374e-10
RFX3	2.25824e-11	0.225385	0.478	0.378	5.05011e-07	1.81453e-10
UBR5	2.27481e-11	0.207636	0.485	0.376	5.08717e-07	1.82615e-10
ADD3	2.31348e-11	0.153396	0.764	0.639	5.17363e-07	1.85548e-10
AEBP2	2.35264e-11	0.178173	0.479	0.373	5.2612e-07	1.88514e-10
SRSF3	2.36373e-11	0.161972	0.815	0.707	5.28601e-07	1.89229e-10
SNRPB2	2.38864e-11	0.11098	0.683	0.541	5.34171e-07	1.91047e-10
ARID2	2.41742e-11	0.237226	0.482	0.383	5.40608e-07	1.93172e-10
NFATC3	2.41977e-11	0.161601	0.721	0.593	5.41134e-07	1.93182e-10
RBM27	2.42487e-11	0.0744156	0.519	0.403	5.42273e-07	1.93411e-10
MED10	2.42813e-11	0.134157	0.665	0.531	5.43002e-07	1.93493e-10
PTPN11	2.48168e-11	0.13719	0.396	0.296	5.54977e-07	1.9758e-10
PCBP1	2.50265e-11	-0.14039	0.958	0.946	5.59667e-07	1.99067e-10
TBC1D10C	2.51131e-11	-0.339302	0.787	0.741	5.61604e-07	1.99573e-10
RNF187	2.51907e-11	0.116926	0.598	0.461	5.63339e-07	2.00007e-10
SH3KBP1	2.53767e-11	0.157742	0.853	0.718	5.675e-07	2.013e-10
OTULIN	2.55181e-11	0.215031	0.425	0.325	5.7066e-07	2.02237e-10
WDR11	2.65893e-11	0.186629	0.317	0.231	5.94616e-07	2.10535e-10
SEM1	2.6774e-11	0.15756	0.856	0.713	5.98748e-07	2.11805e-10
KIDINS220	2.72641e-11	0.209286	0.411	0.312	6.09708e-07	2.15384e-10
GGCT	2.7276e-11	0.20577	0.362	0.268	6.09973e-07	2.15384e-10
GMDS-DT	2.75791e-11	0.206483	0.456	0.354	6.16752e-07	2.1758e-10
EXOSC6	2.78022e-11	0.187779	0.376	0.283	6.21741e-07	2.19141e-10
MBIP	2.79269e-11	0.29447	0.251	0.176	6.24529e-07	2.19924e-10
RICTOR	2.80848e-11	0.146358	0.622	0.499	6.28061e-07	2.20968e-10
IFT80	2.85701e-11	0.36692	0.231	0.16	6.38913e-07	2.24583e-10
DIS3L2	2.88205e-11	0.190443	0.297	0.212	6.44513e-07	2.2626e-10
CCDC43	2.88355e-11	0.213102	0.2	0.133	6.44848e-07	2.2626e-10
CTBS	2.90297e-11	0.253966	0.354	0.268	6.49191e-07	2.27578e-10
KLHL24	2.9574e-11	0.185207	0.419	0.319	6.61364e-07	2.31637e-10
COMMD4	2.9632e-11	0.167354	0.417	0.314	6.62661e-07	2.31882e-10
GOLT1B	3.05218e-11	0.209223	0.382	0.289	6.8256e-07	2.3863e-10
TSPO	3.07933e-11	0.162613	0.758	0.636	6.88631e-07	2.40537e-10
TRRAP	3.10618e-11	0.243385	0.354	0.267	6.94635e-07	2.42416e-10
SPG11	3.18346e-11	0.170396	0.455	0.349	7.11918e-07	2.48224e-10
ITFG1	3.21314e-11	0.198487	0.575	0.458	7.18554e-07	2.50314e-10
RDX	3.22714e-11	0.291047	0.367	0.28	7.21686e-07	2.5118e-10
ACBD3	3.23372e-11	0.125174	0.331	0.241	7.23156e-07	2.51466e-10
YEATS4	3.25894e-11	0.281779	0.324	0.241	7.28796e-07	2.5315e-10
NCDN	3.26119e-11	0.494294	0.145	0.089	7.29301e-07	2.5315e-10
ISG20	3.28882e-11	-0.363599	0.712	0.697	7.35479e-07	2.55067e-10
KAT2B	3.2991e-11	0.285118	0.321	0.237	7.37777e-07	2.55636e-10
AL441992.1	3.3249e-11	0.341848	0.246	0.174	7.43547e-07	2.57406e-10
NSUN3	3.39499e-11	0.329276	0.254	0.18	7.59221e-07	2.62598e-10
CFL1	3.40893e-11	0.130562	0.991	0.981	7.6234e-07	2.63442e-10
IARS2	3.41251e-11	0.174131	0.394	0.297	7.6314e-07	2.63485e-10
RTF1	3.50849e-11	0.135881	0.61	0.484	7.84604e-07	2.70655e-10
GNL1	3.51351e-11	0.200789	0.35	0.259	7.85727e-07	2.70802e-10
WARS2	3.61774e-11	0.456083	0.21	0.144	8.09035e-07	2.78588e-10
KDM3B	3.66555e-11	0.17446	0.414	0.314	8.19726e-07	2.8202e-10
FBXO28	3.6713e-11	0.13702	0.286	0.203	8.21012e-07	2.82213e-10
MAP3K2	3.76905e-11	0.176727	0.526	0.417	8.42872e-07	2.89471e-10
TBC1D22A	3.81717e-11	0.182204	0.512	0.402	8.53633e-07	2.92908e-10
RPL26L1	3.86648e-11	0.203388	0.374	0.283	8.64662e-07	2.9643e-10
EMP3	3.88954e-11	-0.222423	0.917	0.904	8.69818e-07	2.97935e-10
GOLGA8A	3.90758e-11	0.382338	0.19	0.125	8.73852e-07	2.99054e-10
BIVM	3.99336e-11	0.60085	0.13	0.078	8.93035e-07	3.0535e-10
ECHDC2	4.03466e-11	0.22133	0.291	0.211	9.0227e-07	3.08236e-10
TUT7	4.06137e-11	0.155205	0.489	0.38	9.08244e-07	3.10005e-10
GBP4	4.07636e-11	0.182388	0.514	0.409	9.11596e-07	3.10876e-10
BTLA	4.22615e-11	0.562565	0.126	0.074	9.45094e-07	3.22017e-10
LCOR	4.30355e-11	0.10786	0.376	0.277	9.62404e-07	3.27628e-10
RILPL2	4.339e-11	0.132683	0.475	0.365	9.70331e-07	3.30038e-10
ITPR2	4.35418e-11	0.192333	0.536	0.427	9.73726e-07	3.30903e-10
HIST1H3B	4.40697e-11	0.758788	0.18	0.12	9.85531e-07	3.34622e-10
COPS2	4.42584e-11	0.124626	0.47	0.364	9.89751e-07	3.35762e-10
R3HDM1	4.43109e-11	0.228685	0.494	0.387	9.90925e-07	3.35867e-10
CNIH1	4.44503e-11	0.148688	0.517	0.409	9.94043e-07	3.3663e-10
FBXL20	4.45283e-11	0.0828121	0.392	0.291	9.95786e-07	3.36927e-10
YIPF3	4.4751e-11	0.0914747	0.552	0.427	1.00077e-06	3.38318e-10
TBCEL	4.52276e-11	0.478066	0.175	0.114	1.01143e-06	3.41624e-10
DDX5	4.56881e-11	-0.171124	0.977	0.965	1.02172e-06	3.44803e-10
ZNF738	4.67726e-11	0.426793	0.167	0.107	1.04598e-06	3.52681e-10
WAPL	4.71703e-11	0.111891	0.554	0.434	1.05487e-06	3.55371e-10
FAM8A1	4.72628e-11	0.15669	0.265	0.185	1.05694e-06	3.5576e-10
DDX3X	4.73539e-11	0.130216	0.712	0.577	1.05898e-06	3.56137e-10
RHNO1	4.74284e-11	0.320118	0.25	0.177	1.06064e-06	3.56389e-10
ICOS	4.7525e-11	0.101728	0.55	0.426	1.0628e-06	3.56807e-10
POLR2A	4.79883e-11	0.193272	0.545	0.432	1.07316e-06	3.59826e-10
CSNK2A2	4.801e-11	0.234793	0.388	0.296	1.07365e-06	3.59826e-10
TM9SF2	4.8107e-11	0.0972929	0.532	0.412	1.07582e-06	3.60243e-10
CHCHD3	5.00666e-11	0.184048	0.457	0.357	1.11964e-06	3.74594e-10
SIL1	5.0194e-11	0.308652	0.232	0.161	1.12249e-06	3.75225e-10
CCNI	5.13921e-11	0.13009	0.969	0.925	1.14928e-06	3.83851e-10
PARP15	5.16223e-11	0.187139	0.43	0.33	1.15443e-06	3.85215e-10
SCP2	5.16632e-11	0.166224	0.71	0.58	1.15534e-06	3.85215e-10
BABAM2	5.25521e-11	0.203427	0.462	0.36	1.17522e-06	3.91507e-10
COPS8	5.27549e-11	0.0863205	0.437	0.333	1.17976e-06	3.9268e-10
ERAL1	5.3217e-11	0.259867	0.274	0.196	1.19009e-06	3.95782e-10
MCPH1	5.34393e-11	0.210692	0.408	0.315	1.19506e-06	3.97095e-10
VPS13C	5.36943e-11	0.139397	0.709	0.579	1.20076e-06	3.98649e-10
SRGAP2	5.4246e-11	0.67294	0.167	0.109	1.2131e-06	4.02401e-10
IDH3G	5.48239e-11	0.147546	0.5	0.389	1.22603e-06	4.06342e-10
MRPL45	5.49724e-11	0.234574	0.276	0.197	1.22935e-06	4.07096e-10
FDX1	5.52685e-11	0.154921	0.518	0.404	1.23597e-06	4.0894e-10
GATC	5.58713e-11	0.380158	0.189	0.125	1.24945e-06	4.13049e-10
SRSF5	5.74433e-11	-0.183597	0.951	0.916	1.2846e-06	4.24309e-10
BCLAF1	5.83708e-11	0.192206	0.775	0.653	1.30535e-06	4.30794e-10
KIF13B	5.9061e-11	0.16365	0.333	0.246	1.32078e-06	4.35345e-10
VRK1	5.91071e-11	0.213187	0.349	0.26	1.32181e-06	4.35345e-10
THOC2	5.91377e-11	0.160851	0.575	0.45	1.3225e-06	4.35345e-10
CNTRL	5.94523e-11	0.182533	0.601	0.478	1.32953e-06	4.37291e-10
TCF7	6.54381e-11	-0.369596	0.492	0.548	1.46339e-06	4.80912e-10
ZNF326	6.55058e-11	0.228344	0.383	0.292	1.46491e-06	4.81003e-10
SMC5	6.71027e-11	0.150923	0.496	0.39	1.50062e-06	4.92313e-10
FAM91A1	6.82891e-11	0.393881	0.227	0.158	1.52715e-06	5.00203e-10
EIF3M	6.82932e-11	0.15105	0.827	0.69	1.52724e-06	5.00203e-10
C21orf91	6.90937e-11	0.127956	0.429	0.329	1.54514e-06	5.0564e-10
HBS1L	7.03034e-11	0.16378	0.437	0.336	1.57219e-06	5.1406e-10
TXNDC11	7.13413e-11	0.239572	0.252	0.177	1.5954e-06	5.21211e-10
DLG1	7.26966e-11	0.237596	0.527	0.42	1.62572e-06	5.30667e-10
KMT2A	7.45037e-11	0.15832	0.841	0.717	1.66613e-06	5.43402e-10
RPS16	7.54921e-11	0.0737398	0.995	0.995	1.68823e-06	5.50149e-10
ZNF644	7.61925e-11	0.142601	0.624	0.497	1.70389e-06	5.5455e-10
ZFX	7.62235e-11	0.152043	0.463	0.356	1.70459e-06	5.5455e-10
DIAPH3	7.72157e-11	0.75842	0.175	0.117	1.72677e-06	5.61298e-10
MRPL37	7.75491e-11	0.168837	0.418	0.32	1.73423e-06	5.63251e-10
TOR3A	7.76403e-11	0.146609	0.339	0.252	1.73627e-06	5.63443e-10
LAPTM5	7.94889e-11	0.134558	0.978	0.936	1.77761e-06	5.76377e-10
EFR3A	8.06176e-11	0.13417	0.565	0.444	1.80285e-06	5.84075e-10
UBE2C	8.16718e-11	0.49198	0.191	0.128	1.82643e-06	5.91219e-10
UBA6	8.44888e-11	0.220923	0.402	0.31	1.88942e-06	6.11103e-10
SPPL2A	8.64863e-11	0.162597	0.559	0.442	1.93409e-06	6.25031e-10
TRIM22	8.67537e-11	-0.399898	0.665	0.657	1.94007e-06	6.26442e-10
ATF2	8.94448e-11	0.121526	0.375	0.281	2.00025e-06	6.45339e-10
SYTL2	8.9645e-11	0.169753	0.466	0.361	2.00473e-06	6.46247e-10
SRSF2	9.00826e-11	0.176577	0.768	0.638	2.01452e-06	6.48864e-10
STOML2	9.03072e-11	0.162346	0.517	0.408	2.01954e-06	6.49943e-10
TAF9	9.08596e-11	0.157276	0.434	0.338	2.03189e-06	6.53378e-10
CBX5	9.10108e-11	0.287732	0.386	0.296	2.03527e-06	6.53924e-10
NUP88	9.12452e-11	0.213341	0.267	0.191	2.04052e-06	6.55067e-10
PSMC4	9.16794e-11	0.123902	0.604	0.48	2.05023e-06	6.57641e-10
HIST1H2AC	9.36854e-11	0.238961	0.369	0.283	2.09509e-06	6.71411e-10
URM1	9.37535e-11	0.129892	0.542	0.427	2.09661e-06	6.71411e-10
COPB2	9.60265e-11	0.138434	0.55	0.43	2.14744e-06	6.87123e-10
ACER3	9.62319e-11	0.324622	0.208	0.143	2.15203e-06	6.88027e-10
EEF1G	9.794e-11	0.10179	0.975	0.954	2.19023e-06	6.99664e-10
VIRMA	9.80305e-11	0.179248	0.396	0.302	2.19226e-06	6.99735e-10
TAF3	1.01539e-10	0.19749	0.42	0.321	2.27072e-06	7.24186e-10
TRGV2	1.02284e-10	0.711591	0.138	0.085	2.28738e-06	7.28901e-10
PRC1	1.03379e-10	0.591635	0.178	0.118	2.31185e-06	7.36096e-10
SF1	1.03581e-10	-0.270023	0.809	0.77	2.31638e-06	7.3688e-10
TAF5L	1.03658e-10	0.409797	0.182	0.121	2.31811e-06	7.3688e-10
C6orf226	1.04579e-10	0.268387	0.295	0.216	2.33869e-06	7.42817e-10
ODF2L	1.04831e-10	0.157679	0.497	0.387	2.34434e-06	7.44001e-10
STRADA	1.06304e-10	0.269803	0.31	0.232	2.37728e-06	7.53255e-10
CCDC91	1.06308e-10	0.153229	0.631	0.508	2.37737e-06	7.53255e-10
DEPDC1B	1.07989e-10	0.804666	0.144	0.091	2.41496e-06	7.64542e-10
TXN	1.08228e-10	0.170107	0.78	0.648	2.42031e-06	7.65217e-10
DDX54	1.0826e-10	0.0591992	0.335	0.244	2.42103e-06	7.65217e-10
ATP5MC3	1.09204e-10	0.147536	0.892	0.814	2.44212e-06	7.71256e-10
MED23	1.09568e-10	0.248147	0.339	0.252	2.45026e-06	7.732e-10
KIAA0586	1.12459e-10	0.177817	0.373	0.281	2.51493e-06	7.92961e-10
RRM1	1.13585e-10	0.362739	0.312	0.235	2.54009e-06	8.00247e-10
VPS53	1.14199e-10	0.116992	0.319	0.234	2.55383e-06	8.03924e-10
ATF4	1.14431e-10	0.0946906	0.584	0.462	2.55903e-06	8.04909e-10
COMMD2	1.15286e-10	0.0439026	0.403	0.299	2.57814e-06	8.10264e-10
MAP2K5	1.16659e-10	0.187538	0.368	0.279	2.60884e-06	8.19249e-10
CDK17	1.1684e-10	0.184345	0.623	0.501	2.6129e-06	8.19863e-10
GZMB	1.17974e-10	0.140718	0.511	0.409	2.63826e-06	8.27151e-10
TAF2	1.18684e-10	0.208746	0.334	0.248	2.65412e-06	8.31455e-10
LSM8	1.18825e-10	0.134939	0.738	0.604	2.65729e-06	8.31776e-10
MTCH2	1.19377e-10	0.158506	0.452	0.347	2.66963e-06	8.34966e-10
ERI3	1.26006e-10	0.215868	0.292	0.211	2.81787e-06	8.80623e-10
DDAH2	1.27005e-10	0.22655	0.145	0.089	2.84022e-06	8.86602e-10
LRRC8C	1.27065e-10	0.177784	0.588	0.476	2.84156e-06	8.86602e-10
LINC01934	1.29473e-10	0.157115	0.556	0.447	2.89541e-06	9.02678e-10
ZNF484	1.29758e-10	0.202959	0.23	0.158	2.90178e-06	9.03939e-10
FGFBP2	1.31299e-10	-0.807249	0.392	0.435	2.93624e-06	9.13942e-10
MAP3K13	1.31714e-10	0.298406	0.211	0.144	2.94551e-06	9.16095e-10
MPG	1.36623e-10	0.156471	0.624	0.503	3.05529e-06	9.49478e-10
ERI1	1.37011e-10	0.32901	0.195	0.131	3.06398e-06	9.51417e-10
PIK3CG	1.38208e-10	0.180432	0.428	0.332	3.09074e-06	9.58962e-10
OGA	1.39394e-10	0.115669	0.674	0.544	3.11726e-06	9.66419e-10
DMAC2	1.43741e-10	0.227033	0.253	0.181	3.21448e-06	9.95763e-10
NOB1	1.43915e-10	0.146377	0.408	0.31	3.21836e-06	9.96173e-10
GRIPAP1	1.44659e-10	0.246966	0.307	0.225	3.23501e-06	1.00053e-09
TBRG1	1.44989e-10	0.106558	0.649	0.526	3.2424e-06	1.00202e-09
PDCD2	1.45281e-10	0.156855	0.585	0.468	3.24891e-06	1.00323e-09
XRCC4	1.46745e-10	0.393288	0.195	0.132	3.28165e-06	1.01254e-09
IREB2	1.50333e-10	0.139977	0.361	0.269	3.3619e-06	1.03579e-09
TRPM7	1.50353e-10	0.136535	0.515	0.397	3.36234e-06	1.03579e-09
WIPF1	1.51331e-10	0.13737	0.947	0.858	3.38421e-06	1.0417e-09
EBPL	1.53704e-10	0.128336	0.412	0.314	3.43727e-06	1.0572e-09
PABPC1L	1.56033e-10	0.715213	0.102	0.056	3.48937e-06	1.07237e-09
ZNF654	1.56194e-10	0.237378	0.314	0.233	3.49297e-06	1.07263e-09
SMC2	1.57829e-10	0.428642	0.3	0.227	3.52954e-06	1.08301e-09
YLPM1	1.59174e-10	0.179863	0.409	0.317	3.5596e-06	1.09137e-09
AP1S1	1.59412e-10	0.122176	0.348	0.261	3.56494e-06	1.09214e-09
ITPA	1.64461e-10	0.147772	0.42	0.321	3.67783e-06	1.12584e-09
ATIC	1.65572e-10	0.150972	0.384	0.289	3.70268e-06	1.13256e-09
CCDC34	1.66627e-10	0.483751	0.206	0.144	3.72628e-06	1.13888e-09
BST2	1.68262e-10	-0.458218	0.785	0.697	3.76283e-06	1.14915e-09
MKNK2	1.69788e-10	0.12572	0.551	0.439	3.79697e-06	1.15866e-09
HOXB4	1.73324e-10	0.345468	0.143	0.089	3.87605e-06	1.18187e-09
ERBIN	1.74983e-10	0.200306	0.544	0.434	3.91315e-06	1.19224e-09
TERF1	1.78824e-10	0.162359	0.376	0.287	3.99905e-06	1.21746e-09
LINC01806	1.79771e-10	0.196019	0.164	0.103	4.02022e-06	1.22295e-09
COA6	1.81214e-10	0.152979	0.431	0.333	4.05248e-06	1.2318e-09
LRRC8B	1.81656e-10	0.429573	0.197	0.134	4.06238e-06	1.23384e-09
UBL3	1.84888e-10	0.149183	0.528	0.415	4.13465e-06	1.25481e-09
APOBEC3H	1.8604e-10	0.211001	0.393	0.305	4.16042e-06	1.26165e-09
EBP	1.86234e-10	0.202137	0.403	0.313	4.16475e-06	1.26198e-09
EFTUD2	1.88487e-10	0.182665	0.304	0.222	4.21514e-06	1.27625e-09
DDA1	1.94546e-10	0.206658	0.402	0.312	4.35064e-06	1.31625e-09
LONP2	1.96801e-10	0.111473	0.471	0.365	4.40106e-06	1.33047e-09
ARIH1	1.99006e-10	0.147014	0.552	0.436	4.45036e-06	1.34433e-09
CDK13	1.99302e-10	0.140742	0.629	0.504	4.45699e-06	1.34529e-09
UBP1	2.00619e-10	0.225957	0.273	0.196	4.48643e-06	1.35313e-09
PARP1	2.01058e-10	0.13623	0.738	0.61	4.49626e-06	1.35504e-09
MPDU1	2.01592e-10	0.228819	0.297	0.219	4.50819e-06	1.35758e-09
RPF1	2.04079e-10	0.194314	0.305	0.225	4.56381e-06	1.37327e-09
TMEM80	2.08719e-10	0.207917	0.264	0.188	4.66758e-06	1.4034e-09
HIPK2	2.09858e-10	0.277731	0.276	0.2	4.69305e-06	1.40997e-09
PLCB1	2.11654e-10	-0.676285	0.214	0.274	4.73322e-06	1.42094e-09
PPP4R3B	2.13057e-10	0.157648	0.591	0.476	4.7646e-06	1.42926e-09
AFTPH	2.14807e-10	0.13734	0.48	0.377	4.80374e-06	1.43989e-09
ZNF37A	2.16993e-10	0.1563	0.33	0.244	4.85262e-06	1.45342e-09
NEK9	2.18232e-10	0.140613	0.377	0.283	4.88031e-06	1.46059e-09
CEBPZOS	2.20107e-10	0.0740711	0.45	0.346	4.92226e-06	1.47201e-09
LSM2	2.20403e-10	0.179222	0.706	0.577	4.92888e-06	1.47231e-09
FBXO3	2.20491e-10	0.141366	0.36	0.266	4.93083e-06	1.47231e-09
GTF3C1	2.21545e-10	0.239569	0.288	0.212	4.9544e-06	1.47821e-09
KIAA1143	2.22818e-10	0.20545	0.336	0.253	4.98288e-06	1.48557e-09
KCTD18	2.27859e-10	0.22338	0.231	0.161	5.09561e-06	1.51801e-09
ABCC1	2.28614e-10	0.14344	0.375	0.287	5.1125e-06	1.52188e-09
PSPH	2.31176e-10	0.385416	0.228	0.161	5.16979e-06	1.53775e-09
SAP30	2.33975e-10	0.273607	0.273	0.197	5.23238e-06	1.55518e-09
CCNK	2.37927e-10	0.1725	0.474	0.373	5.32075e-06	1.57977e-09
BCCIP	2.38038e-10	0.0940643	0.447	0.344	5.32325e-06	1.57977e-09
HERC2	2.40096e-10	0.137384	0.409	0.314	5.36928e-06	1.59222e-09
DIS3L	2.43064e-10	0.222647	0.21	0.142	5.43565e-06	1.61033e-09
MTSS1	2.43198e-10	0.25873	0.257	0.184	5.43865e-06	1.61033e-09
INTS9	2.45389e-10	0.197525	0.264	0.188	5.48763e-06	1.6236e-09
AZIN1	2.49676e-10	0.193439	0.32	0.239	5.58349e-06	1.65071e-09
THUMPD3-AS1	2.4998e-10	0.0606472	0.434	0.328	5.5903e-06	1.65146e-09
BMI1	2.51149e-10	0.0713266	0.333	0.243	5.61644e-06	1.65792e-09
KIF15	2.54819e-10	0.661169	0.166	0.11	5.69852e-06	1.68088e-09
CCNG2	2.61128e-10	0.231949	0.238	0.165	5.8396e-06	1.72119e-09
NDC80	2.65128e-10	0.464165	0.24	0.172	5.92905e-06	1.74623e-09
MCM9	2.69801e-10	0.23372	0.343	0.258	6.03357e-06	1.77566e-09
UQCRHL	2.73288e-10	0.249141	0.175	0.115	6.11155e-06	1.79725e-09
TAF15	2.78331e-10	0.153368	0.796	0.68	6.22431e-06	1.82903e-09
BCL2	2.80602e-10	0.23161	0.452	0.352	6.2751e-06	1.84256e-09
ARL6IP1	2.82459e-10	0.2834	0.876	0.776	6.31663e-06	1.85336e-09
IPO8	2.83581e-10	0.285281	0.283	0.21	6.34172e-06	1.85931e-09
RAB27A	2.96941e-10	0.164153	0.743	0.61	6.6405e-06	1.94545e-09
SCFD2	3.01029e-10	0.355972	0.25	0.178	6.73192e-06	1.97074e-09
SUCO	3.07562e-10	0.218054	0.375	0.29	6.878e-06	2.01199e-09
RBIS	3.08377e-10	0.148359	0.76	0.638	6.89624e-06	2.01581e-09
ANKRD36B	3.11507e-10	0.244796	0.274	0.2	6.96623e-06	2.03474e-09
NCAPG	3.12693e-10	0.523491	0.183	0.123	6.99276e-06	2.04045e-09
RELCH	3.1285e-10	0.160661	0.41	0.314	6.99627e-06	2.04045e-09
BRI3BP	3.14399e-10	0.377819	0.164	0.107	7.03091e-06	2.04902e-09
ZNF720	3.26277e-10	0.186686	0.33	0.246	7.29653e-06	2.12483e-09
VDAC2	3.31005e-10	0.15595	0.727	0.603	7.40226e-06	2.15401e-09
AC004865.2	3.33521e-10	0.326255	0.174	0.114	7.45854e-06	2.16876e-09
MADD	3.34244e-10	0.192114	0.235	0.164	7.47469e-06	2.17183e-09
DNM1L	3.34619e-10	0.170548	0.367	0.281	7.48308e-06	2.17265e-09
ARGLU1	3.41195e-10	0.139348	0.876	0.755	7.63014e-06	2.21369e-09
COQ2	3.42948e-10	0.449687	0.145	0.091	7.66934e-06	2.22341e-09
PLEKHM2	3.44352e-10	0.231617	0.288	0.214	7.70074e-06	2.23085e-09
SLC3A2	3.44849e-10	-0.514348	0.482	0.512	7.71185e-06	2.2324e-09
TFDP2	3.49934e-10	0.0871856	0.464	0.357	7.82557e-06	2.26363e-09
ARMH3	3.50257e-10	0.251883	0.267	0.194	7.83279e-06	2.26404e-09
SATB1-AS1	3.50581e-10	0.226997	0.262	0.187	7.84005e-06	2.26445e-09
BAZ1B	3.52301e-10	0.164826	0.592	0.479	7.8785e-06	2.27387e-09
BFAR	3.6161e-10	0.104586	0.418	0.32	8.08668e-06	2.33222e-09
NSD3	3.6438e-10	0.133612	0.746	0.617	8.14862e-06	2.34834e-09
LTB	3.65253e-10	0.128399	0.737	0.602	8.16814e-06	2.35223e-09
ASAP1	3.70015e-10	0.214183	0.451	0.36	8.27465e-06	2.38113e-09
GTF2H5	3.7371e-10	0.189804	0.474	0.377	8.35728e-06	2.40313e-09
ZNF655	3.74681e-10	0.113789	0.555	0.439	8.37899e-06	2.4076e-09
KIF2C	3.81095e-10	0.621298	0.149	0.095	8.52243e-06	2.447e-09
CA5B	3.84058e-10	0.161496	0.35	0.263	8.58869e-06	2.46421e-09
MRPL15	3.93807e-10	0.212867	0.277	0.202	8.8067e-06	2.52489e-09
H2AFY	3.94495e-10	0.1449	0.568	0.456	8.82208e-06	2.52744e-09
IL12RB1	4.02432e-10	0.161135	0.361	0.271	8.99958e-06	2.57639e-09
MRPL52	4.30602e-10	0.138815	0.571	0.454	9.62956e-06	2.75471e-09
NANS	4.35241e-10	0.24182	0.2	0.137	9.73329e-06	2.78215e-09
AP001347.1	4.35532e-10	0.680645	0.128	0.078	9.73979e-06	2.78215e-09
KIF3A	4.3691e-10	0.153579	0.277	0.199	9.77062e-06	2.78891e-09
FHIT	4.39818e-10	0.332666	0.224	0.158	9.83565e-06	2.80541e-09
ACSL1	4.41847e-10	0.46269	0.148	0.094	9.88102e-06	2.81629e-09
NSRP1	4.45066e-10	0.164771	0.465	0.364	9.95301e-06	2.83473e-09
BAZ1A	4.45668e-10	0.125651	0.627	0.513	9.96648e-06	2.83649e-09
DIP2A	4.48e-10	0.108251	0.458	0.352	1.00186e-05	2.84924e-09
BUB1	4.48577e-10	0.567729	0.186	0.127	1.00315e-05	2.85034e-09
DLGAP5	4.48829e-10	0.758882	0.161	0.107	1.00372e-05	2.85034e-09
SAAL1	4.56056e-10	0.172557	0.205	0.14	1.01988e-05	2.89413e-09
ZNF236-DT	4.61246e-10	0.344344	0.158	0.102	1.03148e-05	2.92493e-09
ISY1	4.6934e-10	0.0817572	0.457	0.351	1.04959e-05	2.97409e-09
HSD17B10	4.73201e-10	0.157942	0.485	0.378	1.05822e-05	2.99637e-09
TP53INP1	4.76346e-10	0.394474	0.172	0.114	1.06525e-05	3.01409e-09
CETN2	4.80084e-10	0.482669	0.114	0.067	1.07361e-05	3.03553e-09
TMEM131L	4.83372e-10	0.225932	0.407	0.317	1.08096e-05	3.0541e-09
TMEM161B	4.8414e-10	0.234671	0.266	0.192	1.08268e-05	3.05673e-09
SYNC	4.85448e-10	0.128155	0.338	0.252	1.08561e-05	3.06276e-09
ATP6V1A	5.0865e-10	0.204106	0.318	0.238	1.13749e-05	3.20682e-09
ERICH1	5.13897e-10	0.0881756	0.503	0.393	1.14923e-05	3.23755e-09
PPM1A	5.17252e-10	0.192231	0.336	0.253	1.15673e-05	3.25633e-09
GALK2	5.33937e-10	0.249547	0.278	0.204	1.19404e-05	3.35894e-09
NUDT1	5.37103e-10	0.214904	0.441	0.344	1.20112e-05	3.37641e-09
CCNA2	5.43328e-10	0.562391	0.183	0.125	1.21504e-05	3.41187e-09
FUT10	5.43529e-10	0.380509	0.107	0.061	1.21549e-05	3.41187e-09
CDKN3	5.44515e-10	0.375041	0.205	0.142	1.2177e-05	3.41559e-09
RBM5	5.45941e-10	0.201734	0.342	0.256	1.22089e-05	3.42207e-09
CHEK1	5.59949e-10	0.59249	0.178	0.121	1.25221e-05	3.50735e-09
HPS1	5.64821e-10	0.149002	0.588	0.474	1.26311e-05	3.53293e-09
PMPCB	5.64847e-10	0.104287	0.589	0.471	1.26317e-05	3.53293e-09
MCM6	5.65545e-10	0.298209	0.316	0.238	1.26473e-05	3.53476e-09
PRRC2B	5.67865e-10	0.158012	0.69	0.568	1.26992e-05	3.54671e-09
ZNF106	5.749e-10	0.146833	0.451	0.353	1.28565e-05	3.58807e-09
OXR1	5.86219e-10	0.174264	0.358	0.271	1.31096e-05	3.65609e-09
TXNDC16	5.87915e-10	0.472203	0.131	0.081	1.31475e-05	3.66404e-09
AC011476.3	5.89103e-10	0.666336	0.115	0.069	1.31741e-05	3.66881e-09
SSR1	6.077e-10	0.119135	0.548	0.432	1.359e-05	3.78192e-09
PNRC2	6.0823e-10	0.0906767	0.678	0.553	1.36018e-05	3.78251e-09
NDUFS3	6.16737e-10	0.111097	0.513	0.404	1.37921e-05	3.83267e-09
PDS5A	6.18105e-10	0.183476	0.62	0.506	1.38227e-05	3.83653e-09
CLTA	6.18241e-10	0.155307	0.743	0.618	1.38257e-05	3.83653e-09
DEK	6.24661e-10	0.159914	0.813	0.696	1.39693e-05	3.87361e-09
ARHGAP17	6.34226e-10	0.129121	0.383	0.291	1.41832e-05	3.93012e-09
MIB2	6.43238e-10	-0.00047047	0.376	0.278	1.43847e-05	3.98313e-09
PHTF1	6.44546e-10	0.240595	0.309	0.232	1.4414e-05	3.98839e-09
GDAP1	6.48262e-10	0.7706	0.104	0.06	1.44971e-05	4.00853e-09
CHCHD5	6.50816e-10	0.135229	0.509	0.4	1.45542e-05	4.02146e-09
SNX19	6.51465e-10	0.305172	0.214	0.15	1.45687e-05	4.02261e-09
NBPF19	6.54968e-10	0.263252	0.263	0.19	1.4647e-05	4.04137e-09
NEIL3	6.62822e-10	0.5906	0.158	0.103	1.48227e-05	4.08693e-09
MBOAT1	6.64046e-10	0.434143	0.171	0.114	1.48501e-05	4.09157e-09
ACSL4	6.6656e-10	0.278947	0.315	0.238	1.49063e-05	4.10305e-09
SPNS3	6.66852e-10	0.190422	0.3	0.22	1.49128e-05	4.10305e-09
MAPK1	6.80707e-10	0.122362	0.718	0.587	1.52227e-05	4.18534e-09
TPR	6.8307e-10	0.115571	0.786	0.656	1.52755e-05	4.1969e-09
TRIP12	6.84832e-10	0.173318	0.561	0.451	1.53149e-05	4.20475e-09
GIT2	6.97728e-10	0.112643	0.527	0.42	1.56033e-05	4.28091e-09
RABGAP1	7.04269e-10	0.236788	0.374	0.29	1.57496e-05	4.31799e-09
GLRX3	7.09435e-10	0.124419	0.422	0.326	1.58651e-05	4.3466e-09
PNN	7.12134e-10	0.137959	0.709	0.579	1.59255e-05	4.36007e-09
BTBD1	7.38232e-10	0.149675	0.418	0.322	1.65091e-05	4.51667e-09
CORO1A	7.39209e-10	0.100726	0.98	0.976	1.65309e-05	4.51947e-09
HIF1A	7.4385e-10	0.179142	0.535	0.423	1.66347e-05	4.54465e-09
SUZ12	7.61713e-10	0.155476	0.569	0.459	1.70342e-05	4.65038e-09
RPUSD1	7.62653e-10	0.168375	0.211	0.146	1.70552e-05	4.65038e-09
KIF14	7.62761e-10	0.864056	0.14	0.09	1.70576e-05	4.65038e-09
CDK5	7.66354e-10	0.255267	0.202	0.138	1.7138e-05	4.66901e-09
RUNX1	7.71457e-10	0.306608	0.656	0.548	1.72521e-05	4.69681e-09
COMMD8	8.02195e-10	0.107682	0.467	0.363	1.79395e-05	4.88053e-09
DBF4	8.13412e-10	0.232044	0.383	0.299	1.81903e-05	4.94356e-09
FAM126B	8.13692e-10	0.254963	0.295	0.22	1.81966e-05	4.94356e-09
RBPJ	8.14807e-10	0.141346	0.588	0.465	1.82215e-05	4.94688e-09
KIF20B	8.1584e-10	0.46276	0.278	0.208	1.82446e-05	4.9497e-09
DCAF17	8.18457e-10	0.413842	0.166	0.11	1.83032e-05	4.96211e-09
SPAG9	8.78616e-10	0.142582	0.389	0.296	1.96485e-05	5.32313e-09
RCC1L	8.8423e-10	0.224458	0.29	0.216	1.9774e-05	5.35341e-09
NUS1	8.89154e-10	0.211269	0.28	0.206	1.98842e-05	5.37948e-09
CCDC7	9.00556e-10	0.1942	0.314	0.235	2.01391e-05	5.44467e-09
ETNK1	9.07625e-10	0.190659	0.509	0.406	2.02972e-05	5.48359e-09
CPLANE1	9.12179e-10	0.455534	0.217	0.153	2.03991e-05	5.5064e-09
STX18	9.12667e-10	0.197131	0.234	0.165	2.041e-05	5.5064e-09
RAVER1	9.16987e-10	0.229774	0.27	0.199	2.05066e-05	5.52863e-09
POP4	9.36316e-10	0.0791316	0.477	0.369	2.09388e-05	5.64125e-09
SKIL	9.40386e-10	0.281965	0.319	0.243	2.10299e-05	5.66185e-09
UTP18	9.41733e-10	0.125244	0.316	0.234	2.106e-05	5.66604e-09
TMEM33	9.44439e-10	0.144271	0.257	0.185	2.11205e-05	5.67839e-09
ATAD5	9.46642e-10	0.50616	0.211	0.15	2.11697e-05	5.6877e-09
FOXM1	9.50853e-10	0.599412	0.146	0.095	2.12639e-05	5.70906e-09
FAR1	9.52782e-10	0.209581	0.296	0.22	2.13071e-05	5.71669e-09
GIPC1	9.61217e-10	0.119595	0.402	0.308	2.14957e-05	5.76332e-09
VPS8	9.63655e-10	0.120334	0.341	0.255	2.15502e-05	5.7708e-09
DNAJC3	9.63792e-10	0.170502	0.424	0.333	2.15533e-05	5.7708e-09
AC008105.3	9.74874e-10	0.121257	0.458	0.353	2.18011e-05	5.83314e-09
SEL1L3	9.84732e-10	0.134506	0.464	0.365	2.20216e-05	5.88807e-09
RUNX3	1.00251e-09	0.0924796	0.745	0.612	2.24191e-05	5.99026e-09
AURKB	1.01263e-09	0.451891	0.174	0.117	2.26455e-05	6.04657e-09
ARFGEF2	1.01891e-09	0.168858	0.283	0.207	2.2786e-05	6.07992e-09
CISD2	1.03052e-09	0.121085	0.436	0.337	2.30456e-05	6.14497e-09
TMEM183A	1.04783e-09	0.104277	0.429	0.328	2.34327e-05	6.24391e-09
RCBTB1	1.04954e-09	0.466354	0.148	0.096	2.34708e-05	6.24979e-09
ARSG	1.07598e-09	0.377839	0.138	0.086	2.40622e-05	6.40287e-09
TYW3	1.09038e-09	0.196079	0.339	0.258	2.43841e-05	6.48225e-09
SRBD1	1.09081e-09	0.213795	0.288	0.214	2.43939e-05	6.48225e-09
KNTC1	1.10727e-09	0.475413	0.164	0.109	2.4762e-05	6.57558e-09
CCT3	1.11829e-09	0.117714	0.67	0.542	2.50083e-05	6.63646e-09
TSC1	1.12031e-09	0.253744	0.168	0.11	2.50535e-05	6.64391e-09
C1D	1.13765e-09	0.110026	0.529	0.421	2.54412e-05	6.74212e-09
SHOC2	1.14547e-09	0.117484	0.467	0.369	2.56162e-05	6.78389e-09
CDC27	1.1683e-09	0.207018	0.448	0.356	2.61268e-05	6.91439e-09
CENPW	1.20149e-09	0.378892	0.2	0.138	2.68689e-05	7.10514e-09
PRKCSH	1.20217e-09	0.151005	0.538	0.435	2.68841e-05	7.10514e-09
ZNF581	1.21214e-09	0.157901	0.33	0.245	2.71071e-05	7.1592e-09
FXR1	1.22521e-09	0.138645	0.589	0.477	2.73993e-05	7.23147e-09
PLK4	1.23562e-09	0.707502	0.125	0.077	2.76322e-05	7.28799e-09
AIMP1	1.26336e-09	0.0956364	0.512	0.403	2.82524e-05	7.44652e-09
NBDY	1.27833e-09	0.116382	0.603	0.485	2.85873e-05	7.52967e-09
ZKSCAN1	1.2829e-09	0.118844	0.421	0.328	2.86894e-05	7.55146e-09
AL662844.4	1.28879e-09	0.299205	0.146	0.093	2.88213e-05	7.58103e-09
CNBP	1.29587e-09	-0.185647	0.928	0.902	2.89796e-05	7.61753e-09
KDM1A	1.29704e-09	0.159565	0.321	0.238	2.90057e-05	7.61924e-09
AHCY	1.29945e-09	0.231321	0.252	0.182	2.90595e-05	7.62821e-09
UNC119	1.30177e-09	0.165865	0.316	0.238	2.91114e-05	7.63667e-09
U2AF2	1.31072e-09	0.119385	0.478	0.377	2.93116e-05	7.68402e-09
ANKRD13A	1.32369e-09	0.160902	0.412	0.318	2.96017e-05	7.75482e-09
FUNDC1	1.34475e-09	0.238175	0.237	0.171	3.00727e-05	7.8729e-09
FBXL17	1.36205e-09	0.147813	0.527	0.43	3.04596e-05	7.96884e-09
TASOR	1.363e-09	0.0672715	0.568	0.449	3.04807e-05	7.96899e-09
ZNF93	1.36576e-09	0.562102	0.101	0.058	3.05425e-05	7.97979e-09
INSIG1	1.36996e-09	0.175774	0.33	0.251	3.06365e-05	7.99897e-09
ZNRF1	1.37422e-09	0.351851	0.186	0.127	3.07317e-05	8.01307e-09
HLA-DRB1	1.37422e-09	0.185909	1	1	3.07317e-05	8.01307e-09
ZMYM5	1.3995e-09	0.107166	0.379	0.289	3.12969e-05	8.15497e-09
THUMPD2	1.43046e-09	0.216518	0.259	0.189	3.19893e-05	8.3298e-09
ANO6	1.45713e-09	0.210301	0.306	0.23	3.25858e-05	8.47943e-09
UBL7	1.49302e-09	0.0970946	0.533	0.422	3.33885e-05	8.67895e-09
TIMM13	1.49341e-09	0.157237	0.383	0.294	3.33971e-05	8.67895e-09
TRBC2	1.49952e-09	-0.23069	0.93	0.911	3.35338e-05	8.70865e-09
THOC7	1.50451e-09	0.0949002	0.545	0.432	3.36454e-05	8.7318e-09
HUWE1	1.53013e-09	0.147457	0.527	0.424	3.42182e-05	8.87452e-09
MRPL47	1.56097e-09	0.156641	0.425	0.333	3.4908e-05	9.04738e-09
AMBRA1	1.59803e-09	0.163234	0.371	0.287	3.57367e-05	9.25601e-09
MBD2	1.6009e-09	0.176074	0.691	0.562	3.58009e-05	9.26645e-09
LPIN2	1.60841e-09	0.14267	0.562	0.45	3.59689e-05	9.30375e-09
DR1	1.62185e-09	0.135381	0.517	0.41	3.62694e-05	9.37524e-09
MYLIP	1.62319e-09	0.262859	0.287	0.214	3.62993e-05	9.37674e-09
TBC1D1	1.63021e-09	0.167443	0.526	0.423	3.64564e-05	9.41105e-09
AC025159.1	1.64237e-09	0.265332	0.266	0.195	3.67284e-05	9.47497e-09
SIK3	1.64683e-09	0.160849	0.693	0.569	3.68281e-05	9.49439e-09
RBM10	1.66211e-09	0.142416	0.284	0.21	3.71697e-05	9.57613e-09
OS9	1.66603e-09	0.139425	0.521	0.414	3.72573e-05	9.58655e-09
CARF	1.66612e-09	0.350159	0.193	0.133	3.72595e-05	9.58655e-09
RTF2	1.67173e-09	0.138624	0.612	0.494	3.73848e-05	9.61242e-09
ZNF821	1.70468e-09	0.292775	0.179	0.12	3.81217e-05	9.79541e-09
LINC00426	1.72767e-09	0.311914	0.243	0.176	3.86359e-05	9.92099e-09
RASA4	1.78361e-09	0.334589	0.193	0.133	3.9887e-05	1.02355e-08
TAB3	1.82471e-09	0.316329	0.21	0.148	4.08061e-05	1.04644e-08
PSD4	1.82955e-09	0.220726	0.395	0.309	4.09142e-05	1.04852e-08
HIST1H2BJ	1.83357e-09	0.676328	0.109	0.064	4.10042e-05	1.04908e-08
RORA-AS1	1.83371e-09	0.272297	0.337	0.26	4.10072e-05	1.04908e-08
ACADM	1.83414e-09	0.090112	0.434	0.335	4.10168e-05	1.04908e-08
AC009093.2	1.86427e-09	0.317142	0.202	0.14	4.16907e-05	1.06561e-08
GABPB1	1.89502e-09	0.237443	0.252	0.183	4.23784e-05	1.08248e-08
CCR5	1.91422e-09	0.338916	0.243	0.176	4.28078e-05	1.09273e-08
TTC7A	1.93671e-09	0.308622	0.266	0.197	4.33105e-05	1.10484e-08
MRPS35	1.94876e-09	0.124822	0.432	0.34	4.35801e-05	1.11099e-08
CDCA8	1.95305e-09	0.55667	0.178	0.122	4.36761e-05	1.1127e-08
CRCP	1.98983e-09	0.110833	0.293	0.216	4.44986e-05	1.13291e-08
METAP2	1.99235e-09	0.114482	0.51	0.4	4.45549e-05	1.13361e-08
PPM1L	1.99719e-09	0.629937	0.105	0.062	4.46633e-05	1.13562e-08
EIF3G	2.02969e-09	-0.235385	0.856	0.826	4.53899e-05	1.15334e-08
SLC39A9	2.03449e-09	0.234295	0.27	0.199	4.54972e-05	1.15531e-08
LINC00861	2.04651e-09	-0.549325	0.553	0.568	4.57661e-05	1.16138e-08
COA6-AS1	2.05138e-09	0.410592	0.166	0.112	4.58751e-05	1.16339e-08
INCENP	2.07103e-09	0.586072	0.157	0.105	4.63144e-05	1.17376e-08
NPC2	2.07797e-09	-0.524848	0.422	0.455	4.64697e-05	1.17693e-08
ZNF831	2.09879e-09	0.130002	0.392	0.303	4.69352e-05	1.18795e-08
CNBD2	2.10414e-09	0.384353	0.156	0.104	4.70549e-05	1.1902e-08
CPD	2.1413e-09	0.233142	0.263	0.192	4.7886e-05	1.21044e-08
RPTOR	2.15251e-09	0.259992	0.275	0.205	4.81365e-05	1.21598e-08
RHOA	2.16643e-09	0.11861	0.965	0.907	4.84479e-05	1.22305e-08
ELP6	2.17944e-09	0.116113	0.34	0.258	4.87389e-05	1.2296e-08
TFCP2	2.18196e-09	0.203146	0.302	0.226	4.87952e-05	1.23022e-08
RAB1A	2.19979e-09	0.117671	0.442	0.348	4.91938e-05	1.23947e-08
PSMC1	2.22896e-09	0.118622	0.498	0.397	4.98462e-05	1.25509e-08
RBBP7	2.23283e-09	0.116733	0.563	0.451	4.99328e-05	1.25646e-08
ANAPC15	2.25554e-09	0.105485	0.411	0.318	5.04405e-05	1.26841e-08
TSPYL4	2.26347e-09	0.484578	0.161	0.108	5.06179e-05	1.27205e-08
CIAO2A	2.31371e-09	0.125951	0.636	0.514	5.17416e-05	1.29945e-08
CCDC28A	2.34957e-09	0.0686357	0.452	0.349	5.25434e-05	1.31873e-08
PRELID3B	2.35116e-09	0.135022	0.448	0.353	5.2579e-05	1.31877e-08
REX1BD	2.37607e-09	-0.463705	0.608	0.603	5.31362e-05	1.33189e-08
FAM200B	2.37865e-09	0.0687741	0.411	0.317	5.31937e-05	1.33247e-08
IER2	2.3937e-09	-0.518102	0.538	0.554	5.35303e-05	1.34004e-08
TWF2	2.39626e-09	0.167297	0.736	0.611	5.35876e-05	1.34061e-08
LINC01572	2.42751e-09	0.621423	0.174	0.121	5.42864e-05	1.35722e-08
UHMK1	2.43527e-09	0.0972336	0.533	0.422	5.446e-05	1.36068e-08
BRCC3	2.47185e-09	0.222283	0.289	0.215	5.52781e-05	1.38024e-08
CDC5L	2.47747e-09	0.105594	0.44	0.347	5.54037e-05	1.38169e-08
INPP5K	2.47763e-09	0.039164	0.335	0.251	5.54072e-05	1.38169e-08
HAUS2	2.49107e-09	0.174565	0.246	0.177	5.57079e-05	1.38829e-08
DNAJC2	2.52333e-09	0.127033	0.408	0.318	5.64292e-05	1.40537e-08
EHBP1L1	2.54637e-09	0.170664	0.304	0.229	5.69444e-05	1.41716e-08
NCBP3	2.54777e-09	0.116113	0.45	0.353	5.69757e-05	1.41716e-08
TCERG1	2.5614e-09	0.116307	0.502	0.4	5.72806e-05	1.42384e-08
CHUK	2.5793e-09	0.43477	0.171	0.117	5.76808e-05	1.43287e-08
REEP5	2.61899e-09	0.125157	0.815	0.683	5.85685e-05	1.45399e-08
ATF6	2.63478e-09	0.174187	0.375	0.289	5.89215e-05	1.46182e-08
SNW1	2.641e-09	0.0975895	0.539	0.433	5.90608e-05	1.46434e-08
COPS3	2.65469e-09	0.187628	0.418	0.33	5.93668e-05	1.47099e-08
NCBP1	2.66109e-09	0.114461	0.316	0.236	5.95099e-05	1.4736e-08
FARSB	2.69474e-09	0.244738	0.217	0.153	6.02624e-05	1.49128e-08
SLC35D1	2.7073e-09	0.307999	0.203	0.143	6.05434e-05	1.49677e-08
CCNF	2.70809e-09	0.687254	0.121	0.075	6.0561e-05	1.49677e-08
BARD1	2.71961e-09	0.307681	0.259	0.189	6.08185e-05	1.50218e-08
ARNT	2.78096e-09	0.186011	0.269	0.196	6.21905e-05	1.53509e-08
SACM1L	2.78452e-09	0.0871206	0.429	0.333	6.22701e-05	1.53608e-08
KIFAP3	2.79506e-09	0.182006	0.409	0.322	6.2506e-05	1.54092e-08
FAM168A	2.81962e-09	0.344779	0.228	0.164	6.30552e-05	1.55347e-08
COX6B1	2.85215e-09	0.129336	0.934	0.861	6.37826e-05	1.5704e-08
PGGHG	2.85852e-09	-1.12303	0.116	0.161	6.3925e-05	1.57291e-08
NCKAP1L	2.91983e-09	0.127857	0.582	0.466	6.52961e-05	1.60563e-08
CD200R1	2.93027e-09	0.485413	0.139	0.089	6.55296e-05	1.61035e-08
UGGT1	2.95192e-09	0.186528	0.241	0.173	6.60138e-05	1.62123e-08
LASP1	2.95531e-09	0.129004	0.493	0.393	6.60896e-05	1.62206e-08
HDAC8	2.99187e-09	0.134244	0.378	0.29	6.69073e-05	1.6411e-08
NCBP2	2.99782e-09	0.135783	0.39	0.302	6.70402e-05	1.64332e-08
PACSIN2	3.02556e-09	0.232421	0.259	0.191	6.76606e-05	1.65748e-08
R3HCC1L	3.05301e-09	0.13622	0.361	0.277	6.82744e-05	1.67146e-08
CGGBP1	3.11118e-09	0.102885	0.719	0.595	6.95753e-05	1.70224e-08
NFATC2	3.11487e-09	0.121902	0.666	0.552	6.96577e-05	1.70319e-08
AGO4	3.15396e-09	0.145928	0.312	0.231	7.0532e-05	1.72348e-08
MFSD14A	3.15759e-09	0.134128	0.462	0.361	7.06133e-05	1.72438e-08
REPS1	3.24527e-09	0.203566	0.368	0.286	7.25739e-05	1.77115e-08
MYO9A	3.30812e-09	0.105177	0.307	0.228	7.39795e-05	1.80432e-08
RNF38	3.40521e-09	0.0817887	0.487	0.388	7.61507e-05	1.85611e-08
TOMM7	3.4148e-09	-0.149529	0.975	0.963	7.63652e-05	1.86017e-08
SLC23A2	3.41988e-09	0.183087	0.212	0.148	7.64787e-05	1.86177e-08
FBXO38	3.45093e-09	0.196289	0.285	0.212	7.71732e-05	1.8775e-08
MTM1	3.47698e-09	0.186305	0.287	0.213	7.77558e-05	1.89049e-08
SF3B1	3.50739e-09	0.131637	0.855	0.728	7.84357e-05	1.90583e-08
BRCA2	3.51306e-09	0.479193	0.183	0.127	7.85626e-05	1.90772e-08
SGO2	3.53839e-09	0.587083	0.198	0.142	7.91291e-05	1.92027e-08
HSPA4	3.5893e-09	0.102345	0.457	0.36	8.02674e-05	1.94666e-08
LEO1	3.59149e-09	0.143625	0.319	0.242	8.03166e-05	1.94666e-08
CD52	3.69576e-09	-0.133247	0.987	0.981	8.26482e-05	2.00192e-08
SLC30A9	3.70055e-09	0.120673	0.412	0.318	8.27553e-05	2.00327e-08
MPP7	3.76663e-09	0.199986	0.317	0.24	8.42331e-05	2.03778e-08
ANGEL2	3.83056e-09	0.133096	0.329	0.248	8.56628e-05	2.07108e-08
PSMB2	3.85595e-09	0.139164	0.628	0.511	8.62306e-05	2.08351e-08
HMGB1	3.86098e-09	0.169939	0.978	0.954	8.6343e-05	2.08493e-08
SNX13	3.8662e-09	0.190871	0.294	0.22	8.64599e-05	2.08645e-08
ZBTB1	3.90505e-09	0.078838	0.53	0.421	8.73287e-05	2.10611e-08
ZFAND1	3.91951e-09	0.102748	0.39	0.301	8.76519e-05	2.11157e-08
ING3	3.92003e-09	0.234684	0.286	0.217	8.76636e-05	2.11157e-08
STAU1	3.97203e-09	0.0933964	0.542	0.433	8.88264e-05	2.13825e-08
ZFC3H1	3.99576e-09	0.0897607	0.445	0.348	8.93571e-05	2.1497e-08
WAC	4.07302e-09	0.129242	0.7	0.567	9.1085e-05	2.18991e-08
PRDX3	4.12748e-09	0.158276	0.631	0.518	9.23029e-05	2.21782e-08
POLQ	4.14285e-09	0.868484	0.136	0.089	9.26465e-05	2.2247e-08
S100A6	4.19111e-09	-0.126248	0.969	0.956	9.37258e-05	2.24923e-08
KIF4A	4.20369e-09	0.709768	0.149	0.099	9.40071e-05	2.25459e-08
RALGAPA2	4.22897e-09	0.225944	0.334	0.257	9.45724e-05	2.26675e-08
CSTB	4.31871e-09	0.122756	0.843	0.721	9.65794e-05	2.31342e-08
DYRK1A	4.33461e-09	0.184797	0.468	0.373	9.69348e-05	2.32051e-08
PEX14	4.35193e-09	0.157588	0.25	0.182	9.73223e-05	2.32835e-08
AP001011.1	4.36628e-09	0.216018	0.26	0.192	9.76431e-05	2.33435e-08
TOGARAM2	4.36852e-09	0.534565	0.125	0.078	9.76932e-05	2.33435e-08
PAM	4.38324e-09	0.159447	0.528	0.419	9.80224e-05	2.34078e-08
PDS5B	4.43352e-09	0.174278	0.453	0.362	9.91468e-05	2.36618e-08
TCTEX1D2	4.44274e-09	0.176915	0.305	0.23	9.9353e-05	2.36964e-08
NUP153	4.53557e-09	0.164925	0.386	0.303	0.000101429	2.41767e-08
UQCRC1	4.56624e-09	0.118766	0.575	0.463	0.000102115	2.43253e-08
VAV1	4.58133e-09	0.135044	0.402	0.312	0.000102452	2.43907e-08
PPP2R5D	4.63403e-09	0.151022	0.274	0.202	0.000103631	2.46562e-08
CPSF2	4.64701e-09	0.188073	0.318	0.242	0.000103921	2.47102e-08
KXD1	4.67344e-09	0.104447	0.54	0.432	0.000104512	2.48355e-08
PCIF1	4.71053e-09	0.108285	0.393	0.308	0.000105342	2.50173e-08
ACOX1	4.94143e-09	0.327792	0.166	0.112	0.000110505	2.62276e-08
PHF1	4.94992e-09	-0.695212	0.257	0.307	0.000110695	2.62566e-08
DENND6A	4.95754e-09	0.176213	0.28	0.211	0.000110865	2.62689e-08
SNHG3	4.95828e-09	0.0733465	0.356	0.268	0.000110882	2.62689e-08
TRAV17	4.98063e-09	-0.882314	0.061	0.1	0.000111382	2.63713e-08
MVB12A	5.03509e-09	0.177873	0.282	0.211	0.0001126	2.66434e-08
TTC37	5.07352e-09	0.118047	0.358	0.272	0.000113459	2.68304e-08
GRSF1	5.10381e-09	0.0991496	0.575	0.463	0.000114136	2.69583e-08
SLC36A4	5.10391e-09	0.262785	0.2	0.14	0.000114139	2.69583e-08
MOB1A	5.12913e-09	0.132766	0.636	0.521	0.000114703	2.70751e-08
AP2S1	5.24818e-09	0.141904	0.695	0.565	0.000117365	2.76867e-08
CENPU	5.32111e-09	0.281577	0.197	0.138	0.000118996	2.80544e-08
NOL10	5.32839e-09	0.158992	0.247	0.179	0.000119159	2.80758e-08
SATB1	5.34374e-09	0.151299	0.425	0.329	0.000119502	2.81396e-08
NIPSNAP2	5.36557e-09	0.173411	0.364	0.281	0.00011999	2.82375e-08
NBAS	5.41168e-09	0.209149	0.369	0.288	0.000121021	2.84629e-08
MAD2L1	5.41519e-09	0.265412	0.285	0.215	0.0001211	2.84641e-08
TMX3	5.53397e-09	0.201139	0.32	0.242	0.000123756	2.90709e-08
KIAA1191	5.5757e-09	0.21399	0.257	0.187	0.000124689	2.92724e-08
CMC2	5.58744e-09	0.132547	0.544	0.437	0.000124952	2.93002e-08
C19orf12	5.58773e-09	0.137253	0.303	0.228	0.000124958	2.93002e-08
RBM15	5.5948e-09	0.217471	0.215	0.153	0.000125117	2.93196e-08
TRA2A	5.60048e-09	0.0956914	0.577	0.455	0.000125244	2.93317e-08
2025-03-07	5.61565e-09	0.0928632	0.604	0.483	0.000125583	2.93934e-08
CCNB1	5.62133e-09	0.532775	0.154	0.103	0.00012571	2.94054e-08
DICER1	5.76737e-09	0.145761	0.349	0.266	0.000128976	3.01472e-08
C1QBP	5.77007e-09	0.147629	0.634	0.523	0.000129036	3.01472e-08
COX15	5.81813e-09	0.179804	0.232	0.166	0.000130111	3.03801e-08
EIF2S3	5.89631e-09	0.135844	0.746	0.613	0.000131859	3.07698e-08
PLK1	6.08013e-09	0.766833	0.135	0.089	0.00013597	3.171e-08
PACS1	6.10327e-09	0.11563	0.749	0.608	0.000136487	3.18117e-08
TFPT	6.14373e-09	0.0812767	0.351	0.268	0.000137392	3.20034e-08
HMGA1	6.18438e-09	0.138527	0.565	0.46	0.000138301	3.21958e-08
VTI1A	6.24421e-09	0.136763	0.56	0.447	0.000139639	3.24878e-08
SCAMP1	6.25215e-09	0.143452	0.216	0.152	0.000139817	3.25097e-08
MAPKAP1	6.30164e-09	0.111693	0.415	0.322	0.000140924	3.27475e-08
PTAR1	6.35625e-09	0.120608	0.341	0.26	0.000142145	3.30115e-08
FBXO21	6.37573e-09	0.115582	0.322	0.243	0.000142581	3.30929e-08
MTRF1L	6.44759e-09	0.344522	0.183	0.127	0.000144187	3.34459e-08
CASTOR2	6.52963e-09	0.233946	0.226	0.162	0.000146022	3.38513e-08
COX4I1	6.5514e-09	0.0836411	0.982	0.969	0.000146509	3.39439e-08
RPAP2	6.55632e-09	0.0981058	0.458	0.359	0.000146619	3.39492e-08
SMARCA5	6.56575e-09	0.135785	0.597	0.483	0.00014683	3.39777e-08
TMED8	6.63578e-09	0.481522	0.13	0.083	0.000148396	3.43197e-08
ALG8	6.69033e-09	0.324434	0.247	0.184	0.000149616	3.45813e-08
CYB5R4	6.72143e-09	0.130289	0.385	0.3	0.000150311	3.47214e-08
UFD1	6.77137e-09	0.0823467	0.53	0.422	0.000151428	3.49586e-08
CEP57	6.81894e-09	0.148805	0.582	0.468	0.000152492	3.51833e-08
TUBA1C	6.91529e-09	0.224267	0.432	0.338	0.000154647	3.56593e-08
FBXO25	6.99548e-09	0.329539	0.178	0.123	0.00015644	3.60514e-08
TTF2	7.03437e-09	0.388651	0.236	0.172	0.00015731	3.62303e-08
HAUS6	7.06986e-09	0.137136	0.237	0.171	0.000158103	3.63916e-08
ERP27	7.19899e-09	0.383031	0.141	0.092	0.000160991	3.70343e-08
SNX14	7.27017e-09	0.106081	0.481	0.382	0.000162583	3.73784e-08
NCOA2	7.30682e-09	0.14717	0.584	0.472	0.000163402	3.75446e-08
BCAS3	7.44964e-09	0.150104	0.492	0.396	0.000166596	3.82558e-08
EIF3I	7.45967e-09	0.123487	0.686	0.565	0.000166821	3.82847e-08
MAPK8	7.58464e-09	0.203004	0.364	0.285	0.000169615	3.89031e-08
ORMDL3	7.58968e-09	0.0710793	0.432	0.336	0.000169728	3.89061e-08
RCOR3	7.60401e-09	0.169562	0.351	0.271	0.000170048	3.89565e-08
EIF4H	7.64935e-09	0.104036	0.646	0.522	0.000171062	3.91657e-08
CBX3	7.70588e-09	0.15063	0.773	0.661	0.000172327	3.9432e-08
LARP4	7.8929e-09	0.133955	0.282	0.21	0.000176509	4.03652e-08
HLA-DPB1	7.91795e-09	0.0822457	0.839	0.74	0.000177069	4.04695e-08
ZNF335	7.95306e-09	0.239669	0.252	0.186	0.000177854	4.06251e-08
C4orf33	7.96695e-09	0.245714	0.147	0.096	0.000178165	4.06721e-08
TSN	8.0114e-09	0.120804	0.333	0.254	0.000179159	4.08751e-08
CDC123	8.0555e-09	0.110339	0.549	0.442	0.000180145	4.10759e-08
BABAM1	8.14669e-09	0.0767913	0.538	0.429	0.000182185	4.15166e-08
CALM1	8.21031e-09	-0.126277	0.986	0.975	0.000183607	4.18163e-08
KMT2C	8.25167e-09	0.0952366	0.607	0.487	0.000184532	4.20024e-08
DTNB	8.36627e-09	0.175304	0.298	0.221	0.000187095	4.25607e-08
TBC1D15	8.38842e-09	0.122226	0.36	0.277	0.00018759	4.26485e-08
TRAV8-2	8.40929e-09	-0.789389	0.092	0.137	0.000188057	4.27296e-08
HDLBP	8.51532e-09	0.0957066	0.47	0.369	0.000190428	4.32431e-08
DDB1	8.52431e-09	0.0602827	0.472	0.371	0.000190629	4.32635e-08
AMFR	8.55384e-09	0.122378	0.313	0.238	0.000191289	4.33677e-08
YKT6	8.55482e-09	0.173492	0.245	0.179	0.000191312	4.33677e-08
SLC25A26	8.62216e-09	0.110641	0.383	0.298	0.000192817	4.36836e-08
IDH3B	8.63685e-09	0.0915439	0.42	0.328	0.000193146	4.37325e-08
PWP1	8.68359e-09	0.111956	0.46	0.364	0.000194191	4.39436e-08
ARHGAP26	8.75706e-09	0.196844	0.603	0.495	0.000195834	4.42896e-08
CLSPN	8.79109e-09	0.416478	0.188	0.132	0.000196595	4.44359e-08
USP12	8.87958e-09	0.261157	0.274	0.207	0.000198574	4.48571e-08
MYBL2	9.02145e-09	0.641663	0.142	0.094	0.000201747	4.55473e-08
THADA	9.18709e-09	0.183791	0.36	0.278	0.000205451	4.63567e-08
ELP4	9.23119e-09	0.121098	0.396	0.309	0.000206437	4.65522e-08
MLH1	9.29056e-09	0.223998	0.253	0.187	0.000207765	4.68244e-08
EIPR1	9.32304e-09	0.139399	0.321	0.245	0.000208491	4.69609e-08
SAMM50	9.35208e-09	0.0721558	0.347	0.267	0.000209141	4.70799e-08
HERC5	9.42769e-09	0.237315	0.307	0.234	0.000210831	4.74331e-08
ZNF518A	9.6827e-09	0.101514	0.271	0.2	0.000216534	4.86879e-08
BOLA3	9.77852e-09	0.145196	0.358	0.277	0.000218677	4.91413e-08
ATG14	9.80778e-09	0.149907	0.282	0.211	0.000219331	4.92599e-08
U2SURP	9.911e-09	0.118502	0.711	0.597	0.00022164	4.97496e-08
PKIA	1.00212e-08	-0.758899	0.068	0.109	0.000224105	5.02739e-08
RPL38	1.00738e-08	0.0921025	0.981	0.967	0.00022528	5.05084e-08
BRCA1	1.01077e-08	0.55463	0.192	0.137	0.000226038	5.06491e-08
MRPL1	1.01208e-08	0.21971	0.3	0.229	0.000226331	5.06855e-08
KDM1B	1.039e-08	0.487468	0.106	0.064	0.000232353	5.2004e-08
G2E3	1.04841e-08	0.198638	0.35	0.269	0.000234456	5.24446e-08
NNT	1.0504e-08	0.13078	0.349	0.267	0.000234901	5.2514e-08
UFC1	1.06506e-08	0.14025	0.808	0.679	0.000238178	5.3216e-08
ERP44	1.0711e-08	0.087693	0.544	0.43	0.00023953	5.34873e-08
WDR48	1.07877e-08	0.130071	0.339	0.259	0.000241246	5.38396e-08
SENP5	1.08437e-08	0.156305	0.351	0.272	0.000242498	5.4088e-08
ZNHIT6	1.10821e-08	0.176378	0.222	0.16	0.000247829	5.52452e-08
KIF18B	1.10893e-08	0.794207	0.109	0.067	0.000247989	5.52493e-08
RIC1	1.11733e-08	0.0993329	0.4	0.313	0.000249867	5.56359e-08
SFXN1	1.12933e-08	0.142428	0.648	0.525	0.000252552	5.62015e-08
ATP5IF1	1.13469e-08	0.129348	0.887	0.791	0.000253751	5.64359e-08
BTBD11	1.13813e-08	0.636301	0.139	0.091	0.00025452	5.65642e-08
ATAD2	1.13857e-08	0.33433	0.307	0.235	0.000254619	5.65642e-08
SUPT16H	1.15036e-08	0.118747	0.586	0.475	0.000257255	5.71173e-08
CBL	1.1534e-08	0.148051	0.367	0.283	0.000257936	5.72357e-08
DLD	1.16569e-08	0.100474	0.348	0.268	0.000260683	5.78123e-08
SEPSECS	1.17627e-08	0.413473	0.159	0.108	0.000263049	5.83037e-08
2025-03-05	1.17798e-08	0.0581239	0.371	0.285	0.000263431	5.83372e-08
MED13	1.17828e-08	0.121128	0.4	0.313	0.0002635	5.83372e-08
AURKA	1.17921e-08	0.512734	0.145	0.097	0.000263706	5.83496e-08
UROD	1.20559e-08	0.127515	0.365	0.283	0.000269605	5.9621e-08
CENPS	1.20982e-08	0.454532	0.125	0.08	0.000270551	5.97961e-08
EIF4E2	1.21986e-08	0.0817096	0.469	0.372	0.000272798	6.02584e-08
TRIM33	1.2459e-08	0.101298	0.44	0.345	0.000278621	6.15097e-08
MPV17	1.25136e-08	0.0977907	0.393	0.307	0.000279842	6.17443e-08
COX7C	1.25272e-08	0.092422	0.972	0.946	0.000280146	6.17764e-08
IER5L	1.26213e-08	0.46213	0.126	0.08	0.000282251	6.22051e-08
UBE2A	1.27335e-08	0.115061	0.57	0.459	0.000284759	6.27223e-08
EYA3	1.27676e-08	0.0874526	0.278	0.205	0.000285523	6.2855e-08
FAM120B	1.27925e-08	0.0587666	0.441	0.346	0.000286079	6.29418e-08
DOK2	1.30304e-08	0.0883025	0.489	0.387	0.000291398	6.40758e-08
C11orf54	1.30933e-08	0.135359	0.342	0.264	0.000292805	6.43488e-08
TIFA	1.32122e-08	0.117088	0.363	0.28	0.000295465	6.48966e-08
GTF2F2	1.32413e-08	0.162647	0.293	0.22	0.000296115	6.50028e-08
CFDP1	1.34092e-08	0.0846535	0.415	0.326	0.000299869	6.57896e-08
YIF1B	1.34222e-08	0.136625	0.415	0.328	0.000300161	6.58165e-08
ZC3H18	1.35572e-08	0.115141	0.39	0.304	0.00030318	6.64409e-08
DIPK2A	1.36326e-08	0.339673	0.143	0.095	0.000304866	6.6773e-08
ALDH16A1	1.37608e-08	0.113021	0.237	0.172	0.000307733	6.73628e-08
CHRAC1	1.39511e-08	0.138561	0.348	0.267	0.000311987	6.82557e-08
CIB1	1.40241e-08	-0.323657	0.743	0.696	0.000313621	6.85744e-08
RSRC2	1.40845e-08	0.0798362	0.668	0.541	0.000314972	6.88312e-08
MDN1	1.41096e-08	0.143674	0.25	0.183	0.000315534	6.89153e-08
YPEL2	1.42055e-08	0.248788	0.28	0.212	0.000317678	6.93446e-08
VRK2	1.44742e-08	0.12437	0.315	0.238	0.000323686	7.06165e-08
ERCC3	1.45744e-08	0.106663	0.346	0.264	0.000325928	7.10657e-08
EXOG	1.46932e-08	0.0149162	0.332	0.249	0.000328585	7.15823e-08
CARD11	1.46969e-08	0.116579	0.552	0.442	0.000328666	7.15823e-08
ARHGAP19	1.4777e-08	0.363571	0.224	0.164	0.000330458	7.19324e-08
MAPKAPK5-AS1	1.48046e-08	0.0655265	0.353	0.269	0.000331076	7.20266e-08
PRPF18	1.48353e-08	0.0751978	0.28	0.207	0.000331762	7.21355e-08
M6PR	1.49054e-08	0.11427	0.653	0.528	0.00033333	7.24359e-08
COX7A2L	1.51077e-08	0.1375	0.786	0.675	0.000337853	7.33778e-08
CSGALNACT2	1.51722e-08	0.0907174	0.496	0.395	0.000339297	7.36502e-08
HSDL2	1.52527e-08	0.119087	0.262	0.194	0.000341097	7.39995e-08
SLA2	1.54104e-08	0.195421	0.345	0.268	0.000344622	7.47228e-08
STMP1	1.55369e-08	0.0923682	0.566	0.455	0.000347451	7.5294e-08
C6orf89	1.55538e-08	0.0970678	0.402	0.315	0.000347829	7.5334e-08
CLTC	1.56936e-08	0.136546	0.505	0.405	0.000350956	7.5969e-08
NUDT5	1.57468e-08	0.123637	0.59	0.478	0.000352145	7.61838e-08
AC004687.1	1.59106e-08	-0.403201	0.519	0.541	0.00035581	7.69339e-08
PRIM1	1.60319e-08	0.286183	0.208	0.149	0.000358521	7.74771e-08
WDHD1	1.6083e-08	0.484129	0.158	0.108	0.000359664	7.76808e-08
BRK1	1.61664e-08	-0.181876	0.832	0.795	0.000361529	7.80404e-08
RCN1	1.62411e-08	0.331817	0.152	0.102	0.000363199	7.8326e-08
AC013264.1	1.62436e-08	0.527989	0.115	0.072	0.000363256	7.8326e-08
BAK1	1.65015e-08	0.15665	0.293	0.223	0.000369023	7.94951e-08
RAB5A	1.65043e-08	0.132844	0.366	0.287	0.000369086	7.94951e-08
DDX19B	1.66321e-08	0.00653476	0.281	0.207	0.000371943	8.00659e-08
TSPAN32	1.66577e-08	0.112455	0.164	0.11	0.000372516	8.0145e-08
MTMR6	1.67616e-08	0.176649	0.283	0.213	0.000374839	8.06001e-08
YPEL3	1.68434e-08	-0.21319	0.917	0.898	0.000376669	8.09488e-08
MT1X	1.71387e-08	0.158391	0.543	0.444	0.000383273	8.23226e-08
SREBF2	1.73104e-08	0.166339	0.334	0.257	0.000387112	8.31012e-08
IFIT5	1.73911e-08	-0.673863	0.159	0.211	0.000388917	8.34427e-08
RFX5	1.75115e-08	0.262611	0.297	0.23	0.000391609	8.39739e-08
GMPS	1.75727e-08	0.0733593	0.406	0.314	0.000392978	8.4221e-08
ATP2B1	1.76072e-08	0.16761	0.482	0.384	0.000393751	8.43401e-08
DESI2	1.76813e-08	0.164737	0.347	0.27	0.000395407	8.46482e-08
RSPRY1	1.76922e-08	0.0493857	0.255	0.186	0.00039565	8.46538e-08
GPD2	1.77744e-08	0.322851	0.191	0.135	0.000397489	8.50004e-08
DIS3	1.78949e-08	0.103538	0.306	0.232	0.000400184	8.55296e-08
CLEC2B	1.81336e-08	-0.278191	0.839	0.789	0.000405521	8.66227e-08
EEF1E1	1.82148e-08	0.108295	0.351	0.27	0.000407338	8.6963e-08
DHRSX	1.83356e-08	0.172646	0.258	0.193	0.000410039	8.74917e-08
PPP1R21	1.88512e-08	0.088984	0.428	0.342	0.00042157	8.99026e-08
MRM3	1.91814e-08	0.110732	0.17	0.115	0.000428953	9.1427e-08
SPIN1	1.93032e-08	0.159186	0.21	0.149	0.000431677	9.19573e-08
MAN1B1	1.96817e-08	0.170414	0.282	0.211	0.000440142	9.37091e-08
NDUFA10	2.01057e-08	0.102706	0.548	0.442	0.000449624	9.56756e-08
SKA3	2.01738e-08	0.576942	0.117	0.074	0.000451147	9.59471e-08
FAM214A	2.02396e-08	0.154727	0.426	0.342	0.000452618	9.62071e-08
UBA52	2.03688e-08	0.065979	0.992	0.995	0.000455508	9.67686e-08
POLA1	2.0717e-08	0.604198	0.168	0.118	0.000463293	9.83687e-08
FOS	2.0772e-08	-0.849443	0.134	0.181	0.000464524	9.85763e-08
EXOC5	2.08444e-08	0.0818375	0.309	0.233	0.000466143	9.88658e-08
RPUSD4	2.10795e-08	0.297333	0.179	0.125	0.000471401	9.99264e-08
ASXL2	2.11558e-08	0.129653	0.468	0.374	0.000473106	1.00233e-07
STAG1	2.19064e-08	0.153069	0.617	0.51	0.000489892	1.03733e-07
MAPK6	2.19527e-08	0.170595	0.25	0.185	0.000490929	1.03896e-07
FUBP3	2.2136e-08	0.230243	0.216	0.157	0.000495028	1.04707e-07
CENPA	2.22867e-08	0.642492	0.144	0.098	0.000498398	1.05362e-07
2025-03-02	2.24207e-08	0.119921	0.336	0.258	0.000501394	1.05938e-07
HEXA	2.24737e-08	0.0707692	0.459	0.358	0.00050258	1.06131e-07
DHX29	2.25669e-08	0.0695781	0.398	0.311	0.000504663	1.06513e-07
GLG1	2.28116e-08	0.126942	0.636	0.525	0.000510135	1.07609e-07
PBXIP1	2.31346e-08	0.108066	0.647	0.534	0.00051736	1.09074e-07
AC078883.1	2.32371e-08	0.416969	0.122	0.077	0.00051965	1.09498e-07
ITGB7	2.33828e-08	0.125501	0.664	0.553	0.00052291	1.10125e-07
HIST1H3G	2.37403e-08	0.519873	0.11	0.068	0.000530904	1.11748e-07
ALG13	2.37871e-08	0.0421032	0.433	0.341	0.000531952	1.11908e-07
GSK3B	2.38771e-08	0.154988	0.539	0.435	0.000533964	1.1227e-07
CHD3	2.42754e-08	0.137789	0.626	0.514	0.000542871	1.14081e-07
NLK	2.44133e-08	0.33522	0.205	0.149	0.000545954	1.14667e-07
ATP5F1A	2.48327e-08	0.14382	0.833	0.718	0.000555334	1.16574e-07
ERLEC1	2.48631e-08	0.0677535	0.451	0.361	0.000556014	1.16654e-07
CCP110	2.52205e-08	0.180134	0.201	0.143	0.000564007	1.18267e-07
ATP10D	2.53328e-08	0.276039	0.143	0.094	0.000566517	1.1873e-07
EFHD2	2.53576e-08	-0.435171	0.691	0.65	0.000567071	1.18782e-07
LINC01278	2.545e-08	0.201887	0.253	0.188	0.000569138	1.19087e-07
COQ10B	2.54502e-08	0.0906669	0.394	0.31	0.000569144	1.19087e-07
DHRS7	2.56212e-08	-0.330958	0.701	0.677	0.000572966	1.19823e-07
CENPP	2.57141e-08	0.553847	0.21	0.154	0.000575046	1.20193e-07
RBMX2	2.57381e-08	0.0917781	0.352	0.272	0.000575581	1.2024e-07
MRPS12	2.60752e-08	0.0734305	0.475	0.38	0.00058312	1.2175e-07
HSPB11	2.62596e-08	0.113719	0.651	0.539	0.000587244	1.22545e-07
RRNAD1	2.63988e-08	0.276162	0.169	0.116	0.000590356	1.23128e-07
ZNF652	2.65637e-08	0.0788123	0.39	0.302	0.000594043	1.23831e-07
ABI3	2.65877e-08	0.0390969	0.525	0.414	0.000594581	1.23877e-07
SDCCAG8	2.66601e-08	0.138754	0.418	0.333	0.0005962	1.24147e-07
CDKAL1	2.68041e-08	0.200648	0.469	0.376	0.000599419	1.24751e-07
LRRC28	2.68238e-08	0.146151	0.261	0.193	0.00059986	1.24776e-07
MICU1	2.73028e-08	0.104451	0.285	0.214	0.000610573	1.26936e-07
RALGAPB	2.78301e-08	0.0965618	0.311	0.239	0.000622365	1.29319e-07
NEDD9	2.79428e-08	0.112303	0.427	0.334	0.000624885	1.29773e-07
RSF1	2.82743e-08	0.0938598	0.715	0.592	0.000632298	1.31242e-07
CEP152	2.88117e-08	0.374356	0.185	0.13	0.000644317	1.33665e-07
HMGXB4	2.88372e-08	0.148373	0.27	0.201	0.000644886	1.33712e-07
PCNP	2.90152e-08	0.118821	0.658	0.542	0.000648868	1.34466e-07
OPTN	2.90961e-08	0.115911	0.793	0.656	0.000650675	1.34769e-07
ILF2	2.92839e-08	0.106511	0.59	0.483	0.000654876	1.35567e-07
MACO1	2.9464e-08	0.132296	0.361	0.281	0.000658903	1.36328e-07
IFT52	2.95072e-08	0.184852	0.235	0.173	0.00065987	1.36455e-07
ECPAS	2.96483e-08	0.168025	0.316	0.243	0.000663025	1.37035e-07
S100A11	2.99169e-08	0.211684	0.853	0.737	0.000669031	1.38203e-07
NEMP1	3.02436e-08	0.311372	0.15	0.101	0.000676337	1.39638e-07
ZFYVE26	3.03715e-08	0.220371	0.159	0.108	0.000679198	1.40154e-07
BRWD3	3.04473e-08	0.0900779	0.297	0.222	0.000680894	1.40429e-07
RCCD1	3.06426e-08	0.30599	0.11	0.068	0.000685261	1.41255e-07
H2AFX	3.06924e-08	0.260567	0.306	0.238	0.000686373	1.41409e-07
NR3C1	3.0844e-08	0.150094	0.849	0.733	0.000689764	1.42033e-07
DNAJC4	3.10399e-08	0.10675	0.533	0.434	0.000694146	1.42859e-07
LPAR5	3.12694e-08	-0.891796	0.077	0.117	0.000699278	1.43839e-07
STARD4	3.153e-08	0.315913	0.163	0.113	0.000705106	1.44961e-07
PHACTR2	3.18285e-08	0.122196	0.561	0.454	0.000711781	1.46256e-07
ME2	3.2035e-08	0.0897841	0.386	0.303	0.0007164	1.47128e-07
APPL2	3.23541e-08	0.125508	0.325	0.25	0.000723535	1.48515e-07
SNAPC2	3.23875e-08	0.14981	0.222	0.161	0.000724281	1.48589e-07
GSTZ1	3.25605e-08	0.445962	0.146	0.098	0.000728151	1.49304e-07
KDM4A	3.28762e-08	0.185953	0.284	0.216	0.000735212	1.50673e-07
GOLPH3	3.30301e-08	0.0659028	0.55	0.439	0.000738652	1.51298e-07
PPP6R3	3.3119e-08	0.0775286	0.525	0.423	0.00074064	1.51625e-07
RSL1D1	3.34557e-08	0.056126	0.637	0.517	0.000748169	1.5305e-07
DYNC1H1	3.34654e-08	0.110452	0.631	0.519	0.000748387	1.5305e-07
CMAS	3.38301e-08	0.108336	0.366	0.285	0.000756542	1.54637e-07
DCLRE1C	3.38539e-08	0.167123	0.296	0.224	0.000757074	1.54664e-07
CCNB1IP1	3.40375e-08	0.0974793	0.35	0.271	0.00076118	1.55366e-07
SMG7	3.40432e-08	0.102657	0.421	0.333	0.000761309	1.55366e-07
DIAPH2	3.42658e-08	0.193194	0.352	0.275	0.000766286	1.56299e-07
SLFN12	3.44803e-08	0.372372	0.118	0.075	0.000771083	1.57195e-07
COA8	3.47654e-08	0.123326	0.321	0.248	0.000777459	1.58401e-07
HOOK3	3.47811e-08	0.106399	0.387	0.302	0.000777809	1.58401e-07
BLOC1S2	3.56149e-08	0.0974269	0.484	0.39	0.000796456	1.62113e-07
NCAPD3	3.56637e-08	0.229699	0.281	0.214	0.000797547	1.6225e-07
RPL7A	3.5883e-08	0.0502392	0.996	1	0.000802452	1.63106e-07
ALKBH8	3.58894e-08	0.440871	0.123	0.079	0.000802594	1.63106e-07
APRT	3.60126e-08	-0.243652	0.829	0.795	0.00080535	1.63581e-07
CAMK1	3.60706e-08	0.662737	0.107	0.067	0.000806646	1.63759e-07
FAM120A	3.61294e-08	0.114051	0.499	0.401	0.000807962	1.6394e-07
ZDHHC17	3.6409e-08	0.143788	0.216	0.155	0.000814214	1.65122e-07
KIAA0825	3.66936e-08	0.316341	0.197	0.141	0.000820579	1.66326e-07
BAD	3.69738e-08	0.143776	0.371	0.291	0.000826844	1.67509e-07
STX11	3.70728e-08	0.20441	0.251	0.187	0.000829059	1.67865e-07
TSC22D3	3.70909e-08	0.174042	0.645	0.532	0.000829463	1.67865e-07
NUP98	3.73027e-08	0.15153	0.497	0.4	0.0008342	1.68735e-07
XPO1	3.7431e-08	0.105397	0.502	0.404	0.000837069	1.69161e-07
ACAA2	3.74492e-08	0.0874679	0.461	0.364	0.000837476	1.69161e-07
IP6K2	3.74552e-08	0.129133	0.481	0.388	0.00083761	1.69161e-07
PFKL	3.75804e-08	0.0771799	0.397	0.31	0.000840409	1.69638e-07
IMP3	3.76439e-08	-0.401548	0.622	0.609	0.00084183	1.69837e-07
AHI1	3.79689e-08	0.310484	0.299	0.235	0.000849099	1.71215e-07
AP002387.2	3.79968e-08	-0.0716063	0.264	0.19	0.000849723	1.71252e-07
GRK5	3.82787e-08	0.30412	0.153	0.103	0.000856027	1.72385e-07
FAM133B	3.82881e-08	0.0893236	0.496	0.399	0.000856236	1.72385e-07
MCM7	3.8396e-08	0.190493	0.311	0.238	0.000858651	1.72782e-07
AKIRIN2	3.9277e-08	0.111235	0.603	0.489	0.000878351	1.76607e-07
ARHGAP9	3.92867e-08	0.083902	0.696	0.585	0.000878569	1.76607e-07
NASP	3.94578e-08	0.171599	0.527	0.435	0.000882396	1.77285e-07
RUVBL2	3.96712e-08	0.225635	0.27	0.206	0.000887167	1.78152e-07
MZT1	3.99476e-08	0.124828	0.413	0.33	0.000893349	1.793e-07
SULT1A1	4.00787e-08	0.493606	0.137	0.092	0.000896281	1.79796e-07
CS	4.03786e-08	0.0742197	0.372	0.287	0.000902988	1.81048e-07
RAB11A	4.13765e-08	0.121422	0.707	0.579	0.000925302	1.85426e-07
MCM5	4.14837e-08	0.230245	0.311	0.239	0.000927701	1.85811e-07
SRGAP2C	4.16385e-08	0.471199	0.124	0.081	0.000931161	1.86408e-07
DDX27	4.21657e-08	0.0271681	0.375	0.291	0.000942952	1.88672e-07
GFM1	4.25973e-08	0.127235	0.263	0.196	0.000952603	1.90505e-07
CEP57L1	4.30852e-08	0.424016	0.148	0.1	0.000963515	1.92588e-07
DCPS	4.37212e-08	0.0918221	0.403	0.318	0.000977737	1.95268e-07
