## Supplementary Tables for "Type I interferon drives dysfunction of a distinct CD8+ HLA-DRB1+ T cell subset in systemic lupus erythematosus" (part 2 of 3)

### Sheet: Table S3 (continued)
Supplementary Table 3. DEGs for No-IFN SLE patients HLA-DRB1+ vs HC HLA-DRB1+. Columns shown are the unadjusted p-value (p_val) for the differential expression test on each gene tested, the average log2 fold-change (avg_log2FC) between SLE and HC (positive values indicate higher expression in SLE), the percentage of cells with detectable expression in SLE (pct.1) and in HC (pct.2), the Bonferroni-corrected p-value (p_val_adj), and the FDR-adjusted p-value (p_val_adj_fdr) computed using the Benjamini–Hochberg procedure.
ZSCAN25	4.37297e-08	0.194286	0.139	0.091	0.000977928	1.95268e-07
AP3D1	4.37633e-08	0.142157	0.358	0.279	0.000978678	1.95317e-07
IL27RA	4.39619e-08	0.148666	0.453	0.367	0.000983121	1.96103e-07
KIFC1	4.40079e-08	0.400711	0.179	0.127	0.000984149	1.96208e-07
CSNK1A1	4.41491e-08	0.121167	0.73	0.603	0.000987306	1.96736e-07
SLC9B2	4.41963e-08	0.355229	0.174	0.122	0.000988362	1.96775e-07
MAP4	4.42031e-08	0.0863907	0.589	0.475	0.000988515	1.96775e-07
SUPT6H	4.45398e-08	0.0648495	0.455	0.359	0.000996044	1.98173e-07
HECTD1	4.54712e-08	0.103451	0.536	0.429	0.00101687	2.02213e-07
HCFC1R1	4.66686e-08	0.100777	0.457	0.364	0.00104365	2.07432e-07
PRKACA	4.74493e-08	0.149958	0.227	0.166	0.00106111	2.10794e-07
BTG3	4.79523e-08	0.0928535	0.291	0.221	0.00107236	2.1292e-07
TSTD3	4.80355e-08	0.11917	0.198	0.14	0.00107422	2.13181e-07
NCOA6	4.80759e-08	0.162425	0.289	0.221	0.00107512	2.13251e-07
GMDS	4.81524e-08	0.181035	0.369	0.291	0.00107683	2.13481e-07
MAPK1IP1L	4.83757e-08	0.105817	0.563	0.456	0.00108183	2.14362e-07
SRA1	4.84088e-08	0.0541719	0.418	0.328	0.00108257	2.14399e-07
ARL3	4.89449e-08	0.0635167	0.297	0.224	0.00109456	2.16664e-07
MIOS	4.91595e-08	0.212467	0.211	0.155	0.00109935	2.17503e-07
PPOX	4.92819e-08	0.258258	0.181	0.128	0.00110209	2.17933e-07
MXD4	4.93327e-08	0.0431317	0.659	0.53	0.00110323	2.18047e-07
PPP2R5E	4.9458e-08	0.0990751	0.525	0.418	0.00110603	2.1849e-07
STIL	4.98132e-08	0.502707	0.136	0.091	0.00111397	2.19947e-07
ZSWIM6	4.99218e-08	0.196391	0.226	0.167	0.0011164	2.20315e-07
PDK2	4.99743e-08	0.0858305	0.222	0.16	0.00111758	2.20435e-07
CHD4	5.05133e-08	0.106801	0.5	0.402	0.00112963	2.22699e-07
ARHGEF6	5.0628e-08	0.159676	0.556	0.454	0.00113219	2.23092e-07
PHF7	5.10638e-08	0.380862	0.112	0.071	0.00114194	2.24898e-07
GTSE1	5.11675e-08	0.566184	0.164	0.115	0.00114426	2.2524e-07
PLEKHG2	5.12069e-08	0.394392	0.126	0.082	0.00114514	2.253e-07
TYW1B	5.15943e-08	0.25459	0.158	0.108	0.0011538	2.2689e-07
ACADVL	5.16845e-08	0.0867508	0.546	0.448	0.00115582	2.27171e-07
NBPF12	5.25642e-08	0.268238	0.166	0.114	0.00117549	2.30921e-07
ABAT	5.26067e-08	0.307253	0.169	0.117	0.00117644	2.30991e-07
DIP2B	5.28596e-08	0.138808	0.271	0.203	0.0011821	2.31985e-07
LAMTOR2	5.38578e-08	0.102125	0.551	0.445	0.00120442	2.36246e-07
RIF1	5.40896e-08	0.103332	0.429	0.34	0.00120961	2.37143e-07
MFSD1	5.41239e-08	0.0818827	0.323	0.249	0.00121037	2.37174e-07
TKT	5.43669e-08	0.124699	0.594	0.483	0.00121581	2.38119e-07
AP1G2	5.51276e-08	0.115349	0.455	0.364	0.00123282	2.41329e-07
PATL1	5.63068e-08	0.161467	0.274	0.207	0.00125919	2.46367e-07
SCLT1	5.6449e-08	0.274461	0.444	0.362	0.00126237	2.46865e-07
SPON2	5.66954e-08	0.420073	0.127	0.083	0.00126788	2.47818e-07
ZBTB20	5.68795e-08	-0.274277	0.763	0.736	0.001272	2.48498e-07
OXSR1	5.70464e-08	0.185536	0.305	0.234	0.00127573	2.49102e-07
NPIPB5	5.80039e-08	0.233612	0.148	0.1	0.00129714	2.53156e-07
LINC02245	5.82011e-08	0.11941	0.262	0.2	0.00130155	2.53889e-07
UBE4B	5.90088e-08	0.104954	0.335	0.26	0.00131961	2.57273e-07
CENPO	5.9036e-08	0.49623	0.123	0.08	0.00132022	2.57273e-07
MDM1	5.90803e-08	0.278906	0.161	0.111	0.00132121	2.57337e-07
DENND6B	5.95313e-08	0.449356	0.185	0.134	0.0013313	2.59171e-07
EIF3B	5.99906e-08	0.0516255	0.485	0.384	0.00134157	2.6104e-07
CCDC25	6.00324e-08	0.0398317	0.427	0.337	0.0013425	2.61091e-07
ESYT1	6.05399e-08	0.0696591	0.44	0.346	0.00135385	2.63167e-07
RPRD1A	6.06347e-08	0.102251	0.25	0.184	0.00135597	2.63447e-07
CHMP4B	6.09847e-08	0.139095	0.421	0.338	0.0013638	2.64836e-07
TMEM87B	6.11172e-08	0.0987328	0.316	0.239	0.00136676	2.65279e-07
PCBP2	6.21052e-08	0.127143	0.804	0.694	0.00138886	2.69432e-07
C11orf49	6.26902e-08	0.180279	0.304	0.235	0.00140194	2.71835e-07
MPZL3	6.30593e-08	0.170331	0.456	0.368	0.0014102	2.73299e-07
RNF6	6.32806e-08	0.0975468	0.299	0.231	0.00141515	2.74122e-07
HSPA9	6.34576e-08	0.0641291	0.612	0.495	0.0014191	2.74751e-07
FAM83D	6.36723e-08	0.586036	0.109	0.068	0.0014239	2.75543e-07
RAB4A	6.37493e-08	0.0432345	0.39	0.303	0.00142563	2.7574e-07
ESCO1	6.41307e-08	0.0360957	0.398	0.312	0.00143416	2.77251e-07
GM2A	6.51971e-08	0.433351	0.128	0.084	0.001458	2.81721e-07
TFB2M	6.54641e-08	0.086114	0.188	0.132	0.00146397	2.82735e-07
UHRF1BP1	6.60044e-08	0.426394	0.13	0.086	0.00147606	2.84927e-07
RGCC	6.61973e-08	0.118302	0.543	0.444	0.00148037	2.85617e-07
MRPS2	6.64055e-08	0.0672882	0.304	0.232	0.00148503	2.86374e-07
CCNB2	6.69869e-08	0.708968	0.164	0.117	0.00149803	2.88738e-07
KRIT1	6.72018e-08	0.0472186	0.384	0.301	0.00150283	2.89521e-07
UBE2L3	6.81696e-08	0.101803	0.726	0.588	0.00152448	2.93544e-07
STK39	6.82718e-08	0.0769386	0.534	0.424	0.00152676	2.93715e-07
FAM53B	6.82768e-08	0.144578	0.238	0.177	0.00152687	2.93715e-07
WDR43	6.84226e-08	0.15977	0.314	0.243	0.00153013	2.94197e-07
NR2C1	6.85155e-08	0.180246	0.252	0.189	0.00153221	2.94451e-07
SMNDC1	6.88779e-08	0.0966797	0.448	0.358	0.00154032	2.95862e-07
DMAC2L	6.9456e-08	0.172966	0.269	0.205	0.00155324	2.98198e-07
PARP9	6.98526e-08	-0.616143	0.342	0.374	0.00156211	2.99753e-07
KIF18A	6.99352e-08	0.843341	0.141	0.097	0.00156396	2.99959e-07
HDAC7	7.08675e-08	0.170793	0.279	0.211	0.00158481	3.03808e-07
DNAJC18	7.12e-08	0.569313	0.105	0.066	0.00159224	3.05058e-07
RPA1	7.12294e-08	0.137289	0.412	0.332	0.0015929	3.05058e-07
PPP3CB	7.26662e-08	0.0809394	0.482	0.388	0.00162504	3.11059e-07
HS2ST1	7.35747e-08	0.247759	0.264	0.2	0.00164535	3.14793e-07
RPS6KC1	7.37188e-08	0.208811	0.254	0.191	0.00164857	3.15193e-07
STK11	7.37409e-08	0.0697505	0.268	0.201	0.00164907	3.15193e-07
DCTN1	7.45338e-08	0.0313403	0.326	0.249	0.0016668	3.18426e-07
IPO9	7.60881e-08	0.200585	0.273	0.208	0.00170156	3.24907e-07
DNTTIP2	7.65125e-08	0.0713072	0.484	0.391	0.00171105	3.26481e-07
MOSPD3	7.65319e-08	0.080094	0.381	0.296	0.00171148	3.26481e-07
PHIP	7.70374e-08	0.131036	0.584	0.48	0.00172279	3.28476e-07
GNG2	7.71373e-08	0.121945	0.778	0.646	0.00172502	3.28741e-07
ATP2C1	7.72975e-08	0.156376	0.321	0.247	0.0017286	3.29262e-07
ALKBH3	7.74986e-08	0.157667	0.199	0.142	0.0017331	3.29957e-07
AP2M1	7.81593e-08	0.0879575	0.707	0.59	0.00174788	3.32607e-07
UPRT	7.82465e-08	0.309472	0.149	0.102	0.00174983	3.32815e-07
CHAF1A	7.92658e-08	0.304747	0.167	0.117	0.00177262	3.36891e-07
BRIP1	7.92821e-08	0.573204	0.17	0.12	0.00177298	3.36891e-07
KIAA2026	7.93724e-08	0.0443226	0.479	0.377	0.001775	3.3711e-07
SEC24B	8.10996e-08	0.0234201	0.361	0.28	0.00181363	3.44277e-07
HERPUD2	8.13825e-08	0.113753	0.609	0.505	0.00181996	3.4531e-07
HEXD	8.15279e-08	0.136702	0.342	0.267	0.00182321	3.45758e-07
CHCHD10	8.16515e-08	0.112424	0.519	0.422	0.00182597	3.46113e-07
ALYREF	8.21202e-08	0.0965394	0.579	0.471	0.00183645	3.4793e-07
RNF20	8.24426e-08	0.141414	0.283	0.215	0.00184366	3.49126e-07
TXNRD1	8.44784e-08	0.139416	0.435	0.345	0.00188919	3.57573e-07
MCFD2	8.46162e-08	0.176113	0.242	0.181	0.00189227	3.57982e-07
TCEAL4	8.50309e-08	0.165356	0.16	0.11	0.00190155	3.59562e-07
PIGN	8.50747e-08	0.125217	0.228	0.166	0.00190253	3.59572e-07
TRIP11	8.72624e-08	0.0530196	0.453	0.364	0.00195145	3.68639e-07
CCDC6	8.87821e-08	0.121695	0.25	0.187	0.00198543	3.74877e-07
GTF3C6	8.89412e-08	0.0921249	0.569	0.465	0.00198899	3.75366e-07
MAPKAPK5	8.90514e-08	0.156118	0.238	0.176	0.00199146	3.75649e-07
THOP1	8.95122e-08	0.254491	0.183	0.131	0.00200176	3.7741e-07
ZNF777	8.96546e-08	0.330867	0.128	0.085	0.00200495	3.77827e-07
CHP1	9.02424e-08	0.233044	0.202	0.147	0.00201809	3.8012e-07
OAZ2	9.05966e-08	0.0938559	0.198	0.141	0.00202601	3.81427e-07
ANKRD13C	9.12112e-08	0.196428	0.338	0.264	0.00203976	3.83829e-07
RBM38	9.19066e-08	0.0610708	0.476	0.377	0.00205531	3.86568e-07
GANC	9.28521e-08	0.259508	0.168	0.118	0.00207645	3.90356e-07
ARFGAP3	9.3476e-08	0.0481343	0.404	0.32	0.0020904	3.92789e-07
DTL	9.37764e-08	0.445592	0.154	0.107	0.00209712	3.93861e-07
PLCL1	9.43651e-08	-0.755986	0.186	0.232	0.00211029	3.95973e-07
TMEM123	9.43703e-08	0.0870418	0.686	0.557	0.0021104	3.95973e-07
EIF2AK3	9.51218e-08	0.174398	0.205	0.149	0.00212721	3.98933e-07
CAAP1	9.54674e-08	0.159623	0.333	0.262	0.00213494	4.0019e-07
GMIP	9.59607e-08	0.102734	0.463	0.369	0.00214597	4.02064e-07
ABCD3	9.61018e-08	0.111789	0.21	0.152	0.00214912	4.02461e-07
PRIM2	9.74234e-08	0.17956	0.345	0.271	0.00217868	4.07799e-07
ANKLE2	9.78766e-08	0.14618	0.328	0.258	0.00218882	4.09499e-07
RTTN	9.87597e-08	0.296853	0.188	0.135	0.00220856	4.12995e-07
HVCN1	9.8895e-08	0.289547	0.124	0.081	0.00221159	4.13362e-07
TMED1	9.92202e-08	0.127799	0.172	0.12	0.00221886	4.14522e-07
PDSS2	1.00387e-07	0.131114	0.323	0.248	0.00224496	4.19196e-07
CMTM8	1.00897e-07	0.502732	0.137	0.093	0.00225637	4.21125e-07
HMMR	1.02208e-07	0.594786	0.162	0.115	0.00228568	4.26391e-07
CNOT6L	1.02517e-07	0.111901	0.561	0.46	0.00229258	4.27472e-07
MARK3	1.03122e-07	0.0556824	0.527	0.425	0.00230611	4.29789e-07
MGRN1	1.03188e-07	0.126533	0.268	0.204	0.0023076	4.29861e-07
XPO4	1.03463e-07	0.0793662	0.352	0.272	0.00231375	4.30631e-07
CMPK2	1.03478e-07	-0.860428	0.148	0.193	0.00231407	4.30631e-07
KIF3B	1.03522e-07	0.169818	0.226	0.166	0.00231506	4.30631e-07
HINT2	1.03659e-07	0.143395	0.502	0.405	0.00231813	4.30997e-07
NONO	1.04006e-07	0.123203	0.7	0.581	0.00232588	4.32231e-07
ZFR	1.04242e-07	0.0890994	0.603	0.493	0.00233116	4.33004e-07
HDGFL2	1.0474e-07	0.0972153	0.333	0.258	0.00234229	4.34865e-07
MTHFD1	1.05952e-07	0.109254	0.231	0.169	0.00236942	4.3969e-07
USP38	1.0644e-07	0.180553	0.22	0.16	0.00238032	4.41504e-07
TSPAN17	1.07034e-07	0.290484	0.233	0.177	0.00239361	4.43756e-07
SYS1	1.07283e-07	0.0345845	0.353	0.272	0.00239916	4.44574e-07
POLDIP2	1.07393e-07	0.068334	0.362	0.283	0.00240164	4.4482e-07
AC105446.1	1.07477e-07	0.436435	0.112	0.072	0.00240352	4.44956e-07
IQCB1	1.07769e-07	0.127499	0.368	0.289	0.00241004	4.45952e-07
ATP6V0B	1.08382e-07	0.0848303	0.674	0.551	0.00242374	4.48274e-07
IRAK1	1.08684e-07	0.211558	0.279	0.216	0.0024305	4.4931e-07
APEX1	1.10015e-07	0.0887341	0.497	0.395	0.00246027	4.54543e-07
CKAP2L	1.10054e-07	0.641563	0.144	0.099	0.00246115	4.54543e-07
FBXO32	1.10945e-07	0.0386857	0.323	0.243	0.00248105	4.58002e-07
BTRC	1.11217e-07	0.188608	0.237	0.176	0.00248715	4.5891e-07
RASGEF1A	1.12296e-07	0.262333	0.116	0.074	0.00251127	4.6314e-07
CABIN1	1.12372e-07	0.0483753	0.479	0.379	0.00251297	4.63235e-07
TRAPPC6A	1.13505e-07	0.100542	0.49	0.391	0.00253831	4.67684e-07
PCNX2	1.13795e-07	0.0946516	0.489	0.395	0.00254479	4.68503e-07
SMARCD1	1.13812e-07	0.133972	0.362	0.287	0.00254517	4.68503e-07
TRIM66	1.14008e-07	0.29629	0.152	0.104	0.00254955	4.69088e-07
MYSM1	1.14947e-07	0.103724	0.313	0.24	0.00257056	4.72729e-07
DCUN1D5	1.15034e-07	0.100894	0.382	0.303	0.00257251	4.72863e-07
WIPF2	1.1541e-07	0.0986113	0.24	0.179	0.00258092	4.74186e-07
FAM111A	1.15559e-07	0.0852312	0.467	0.372	0.00258425	4.74574e-07
SPOPL	1.16001e-07	0.205582	0.186	0.133	0.00259414	4.76136e-07
GPHN	1.16059e-07	0.189122	0.3	0.233	0.00259543	4.76136e-07
HIST1H4H	1.16141e-07	0.441732	0.117	0.076	0.00259725	4.76136e-07
CUL3	1.16159e-07	0.0890374	0.632	0.519	0.00259766	4.76136e-07
ZZEF1	1.16305e-07	0.0785739	0.369	0.287	0.00260094	4.76512e-07
TATDN1	1.16369e-07	0.188281	0.32	0.251	0.00260235	4.76547e-07
EPS15L1	1.1689e-07	-0.00205452	0.308	0.234	0.00261401	4.78457e-07
NUBPL	1.17982e-07	0.190729	0.156	0.107	0.00263842	4.82697e-07
CEP295	1.18044e-07	0.226277	0.234	0.175	0.00263981	4.82724e-07
KIF23	1.18799e-07	0.728116	0.128	0.086	0.00265669	4.85583e-07
COX16	1.19009e-07	0.134453	0.588	0.486	0.0026614	4.86214e-07
SEC23B	1.19722e-07	0.0615604	0.319	0.245	0.00267734	4.88897e-07
IKBKE	1.20218e-07	0.121817	0.3	0.229	0.00268844	4.90694e-07
PGM2	1.20942e-07	0.17132	0.255	0.193	0.00270462	4.93416e-07
ERCC8	1.215e-07	0.205195	0.193	0.139	0.00271711	4.95462e-07
MCL1	1.21691e-07	0.104652	0.741	0.607	0.00272137	4.96005e-07
TAOK1	1.22694e-07	0.110417	0.356	0.281	0.00274381	4.99861e-07
EPS15	1.23621e-07	0.0736435	0.7	0.587	0.00276453	5.03399e-07
C1orf43	1.24624e-07	0.0847429	0.641	0.527	0.00278697	5.07248e-07
S1PR1	1.25024e-07	-0.478597	0.321	0.364	0.00279592	5.08639e-07
NUP155	1.25277e-07	0.193893	0.202	0.146	0.00280157	5.09429e-07
ZDHHC3	1.25796e-07	0.154116	0.317	0.249	0.00281317	5.11298e-07
PPP6C	1.27039e-07	0.0196303	0.585	0.47	0.00284098	5.16112e-07
LRRC41	1.28355e-07	0.13223	0.264	0.199	0.00287041	5.21214e-07
RNF125	1.2877e-07	0.0847303	0.52	0.423	0.00287969	5.22656e-07
MAP2K4	1.28866e-07	0.109363	0.37	0.293	0.00288183	5.22801e-07
SF3B3	1.29848e-07	0.0743961	0.44	0.352	0.0029038	5.2654e-07
FEZ2	1.30199e-07	0.146763	0.237	0.177	0.00291164	5.27716e-07
AC022916.1	1.31142e-07	0.498225	0.101	0.064	0.00293273	5.31215e-07
MSI2	1.31185e-07	0.107953	0.397	0.315	0.00293368	5.31215e-07
EIF3D	1.32125e-07	0.0596203	0.756	0.626	0.00295472	5.34776e-07
TPP2	1.3244e-07	0.0709147	0.538	0.431	0.00296177	5.35801e-07
MBTD1	1.34366e-07	0.154687	0.244	0.184	0.00300482	5.43338e-07
CLIP1	1.34477e-07	0.163479	0.427	0.341	0.0030073	5.43534e-07
LRRC58	1.3461e-07	0.0601294	0.288	0.219	0.00301029	5.43821e-07
ALMS1	1.3499e-07	0.276905	0.212	0.156	0.00301877	5.45084e-07
MRPS16	1.35048e-07	0.0894914	0.433	0.346	0.00302009	5.45084e-07
MAEA	1.35469e-07	0.0769922	0.351	0.274	0.00302949	5.46527e-07
EHMT2	1.37919e-07	0.0131097	0.31	0.237	0.00308428	5.56153e-07
TUFM	1.38571e-07	0.0980861	0.764	0.651	0.00309887	5.58367e-07
STXBP2	1.38596e-07	0.0554936	0.571	0.467	0.00309943	5.58367e-07
VPS41	1.41061e-07	0.0928238	0.387	0.306	0.00315455	5.68033e-07
HSPD1	1.41128e-07	0.141307	0.675	0.561	0.00315606	5.68042e-07
CEP55	1.41274e-07	0.504967	0.158	0.111	0.00315931	5.68365e-07
PTPA	1.42214e-07	0.0649418	0.268	0.203	0.00318034	5.71883e-07
GMNN	1.42434e-07	0.337677	0.199	0.147	0.00318525	5.72502e-07
VDAC3	1.44805e-07	0.11461	0.617	0.506	0.00323827	5.81761e-07
CDC7	1.45135e-07	0.296315	0.205	0.151	0.00324565	5.82818e-07
UBLCP1	1.46022e-07	0.0851122	0.466	0.373	0.0032655	5.86111e-07
SUSD6	1.46559e-07	0.324052	0.212	0.157	0.00327751	5.87996e-07
ATXN10	1.47598e-07	0.0668585	0.423	0.337	0.00330074	5.91891e-07
SEC13	1.4773e-07	0.0345694	0.507	0.405	0.0033037	5.92148e-07
MELK	1.4852e-07	0.54375	0.157	0.111	0.00332135	5.95037e-07
SLF2	1.49778e-07	0.114671	0.268	0.202	0.00334949	5.99803e-07
AC010642.2	1.51194e-07	0.0325268	0.226	0.166	0.00338115	6.05194e-07
PFDN1	1.51264e-07	0.00137096	0.427	0.337	0.00338272	6.05196e-07
UBE2M	1.52388e-07	0.0957395	0.635	0.523	0.00340784	6.0941e-07
DERL1	1.52755e-07	0.00360442	0.462	0.368	0.00341607	6.106e-07
PGLS	1.53811e-07	0.107143	0.673	0.554	0.00343968	6.14537e-07
SERINC5	1.53962e-07	0.0712561	0.437	0.342	0.00344304	6.14856e-07
GCN1	1.54129e-07	0.301054	0.183	0.131	0.00344678	6.15242e-07
POM121	1.54854e-07	0.0637667	0.314	0.241	0.003463	6.17852e-07
MEF2A	1.55134e-07	0.0910646	0.433	0.349	0.00346927	6.18687e-07
KLHDC4	1.55835e-07	0.1456	0.294	0.228	0.00348494	6.20943e-07
USP33	1.55843e-07	0.060527	0.549	0.449	0.00348511	6.20943e-07
DUSP2	1.56887e-07	-0.582138	0.304	0.348	0.00350847	6.24818e-07
ADAM17	1.57697e-07	0.0956611	0.299	0.229	0.00352659	6.27757e-07
PCNA	1.58354e-07	0.163077	0.381	0.306	0.00354128	6.30083e-07
NUMB	1.59399e-07	0.0865383	0.374	0.295	0.00356464	6.3395e-07
CASS4	1.60463e-07	0.473867	0.135	0.091	0.00358842	6.37888e-07
BAG3	1.60637e-07	0.315657	0.153	0.106	0.00359233	6.38291e-07
DNAJC10	1.61241e-07	0.203648	0.228	0.172	0.00360582	6.39994e-07
GNPAT	1.61268e-07	0.103305	0.381	0.304	0.00360644	6.39994e-07
HIRA	1.61287e-07	0.182703	0.165	0.115	0.00360686	6.39994e-07
MPP1	1.61488e-07	0.289972	0.132	0.089	0.00361136	6.40501e-07
RBMXL1	1.62583e-07	0.312748	0.138	0.094	0.00363583	6.44547e-07
SGO1	1.62806e-07	0.517522	0.15	0.105	0.00364083	6.45139e-07
PITPNA	1.6294e-07	0.091029	0.288	0.219	0.00364382	6.45375e-07
ZNF496	1.64157e-07	0.383416	0.114	0.073	0.00367104	6.499e-07
REEP3	1.64363e-07	0.160526	0.305	0.236	0.00367566	6.50421e-07
RIN3	1.65407e-07	0.0715251	0.432	0.343	0.00369899	6.54252e-07
DUSP16	1.6669e-07	0.172058	0.278	0.214	0.00372768	6.59027e-07
BMPR1A	1.67473e-07	0.217439	0.209	0.153	0.00374519	6.61566e-07
GALNT1	1.67484e-07	0.185959	0.414	0.336	0.00374545	6.61566e-07
ZNF407	1.68023e-07	0.214433	0.306	0.238	0.00375749	6.63392e-07
ASH1L	1.68596e-07	0.0981881	0.733	0.617	0.00377032	6.65355e-07
ASH2L	1.69273e-07	0.128796	0.292	0.224	0.00378544	6.6772e-07
HIST1H2AL	1.70228e-07	0.383584	0.148	0.103	0.0038068	6.70895e-07
HDGF	1.70232e-07	0.123731	0.523	0.429	0.00380689	6.70895e-07
PFDN6	1.71786e-07	0.127606	0.408	0.325	0.00384166	6.76715e-07
GUSB	1.72135e-07	0.0955585	0.329	0.255	0.00384945	6.7778e-07
QTRT1	1.7253e-07	0.166593	0.227	0.168	0.00385829	6.7903e-07
DMTF1	1.73621e-07	0.0823873	0.393	0.31	0.00388269	6.83014e-07
BZW2	1.74509e-07	0.148012	0.281	0.214	0.00390254	6.86197e-07
TOM1L2	1.74778e-07	0.152581	0.17	0.119	0.00390855	6.86942e-07
SOCS4	1.76795e-07	0.366346	0.176	0.128	0.00395367	6.94558e-07
TRAF3IP2-AS1	1.77753e-07	0.239598	0.174	0.123	0.00397509	6.98005e-07
AKAP8	1.78716e-07	0.140456	0.234	0.173	0.00399663	7.01471e-07
HAUS1	1.78938e-07	0.0861324	0.419	0.332	0.00400158	7.02023e-07
ANKHD1	1.8278e-07	0.0774741	0.644	0.526	0.00408751	7.16774e-07
SLC30A5	1.83101e-07	0.0267502	0.315	0.243	0.00409469	7.1771e-07
GUF1	1.83752e-07	0.19941	0.177	0.127	0.00410925	7.19938e-07
KCTD20	1.84065e-07	0.118068	0.328	0.258	0.00411625	7.20838e-07
NUF2	1.86381e-07	0.458656	0.184	0.135	0.00416803	7.29578e-07
FASTKD1	1.87792e-07	0.25379	0.165	0.117	0.00419958	7.34771e-07
BMT2	1.88965e-07	0.0967529	0.255	0.192	0.00422582	7.388e-07
MDH2	1.88991e-07	0.128662	0.763	0.636	0.00422641	7.388e-07
WRN	1.89724e-07	0.247618	0.203	0.148	0.0042428	7.4133e-07
RNF145	1.90655e-07	0.138981	0.386	0.308	0.00426361	7.44633e-07
NOL11	1.91989e-07	0.117452	0.283	0.218	0.00429344	7.49505e-07
TTC39B	1.9321e-07	0.0451601	0.316	0.24	0.00432075	7.53935e-07
RFT1	1.93506e-07	0.383113	0.141	0.097	0.00432737	7.5475e-07
SF3B5	1.93905e-07	0.102175	0.779	0.653	0.00433629	7.55967e-07
LETMD1	1.9455e-07	0.0653442	0.45	0.363	0.00435072	7.58142e-07
CTNNBL1	1.95865e-07	0.0712079	0.322	0.25	0.00438014	7.62927e-07
H2AFV	1.98935e-07	0.175907	0.825	0.736	0.00444877	7.74535e-07
LAMP2	2.03517e-07	0.0702091	0.351	0.275	0.00455125	7.91778e-07
TOX4	2.03545e-07	0.0408649	0.554	0.449	0.00455189	7.91778e-07
PAXBP1	2.06135e-07	0.051794	0.393	0.312	0.00460979	8.01492e-07
MRPS25	2.07058e-07	0.137927	0.258	0.196	0.00463044	8.04721e-07
GZMK	2.0774e-07	-0.722508	0.475	0.485	0.00464569	8.06933e-07
SMAP1	2.07813e-07	0.05847	0.588	0.478	0.00464731	8.06933e-07
MATK	2.07936e-07	0.067748	0.315	0.242	0.00465007	8.07052e-07
MCCC2	2.08748e-07	0.145362	0.281	0.216	0.00466824	8.09843e-07
MCMBP	2.09208e-07	0.149495	0.299	0.233	0.00467852	8.11265e-07
SEC63	2.10332e-07	0.0820857	0.421	0.335	0.00470365	8.15258e-07
INPP5B	2.12945e-07	0.112465	0.201	0.146	0.00476208	8.25018e-07
STARD7	2.14228e-07	0.0833285	0.463	0.371	0.00479078	8.29621e-07
JAK2	2.1608e-07	0.137862	0.371	0.295	0.00483219	8.36419e-07
ORC5	2.16612e-07	0.118267	0.249	0.189	0.0048441	8.38107e-07
LINC00324	2.17105e-07	0.123837	0.181	0.129	0.00485513	8.39642e-07
PLSCR3	2.17318e-07	0.0401829	0.406	0.319	0.00485989	8.40092e-07
ALDH9A1	2.20788e-07	0.0255309	0.391	0.308	0.00493748	8.53125e-07
GLO1	2.22834e-07	0.0658669	0.577	0.459	0.00498324	8.60648e-07
TLN1	2.23462e-07	0.135963	0.797	0.682	0.00499728	8.62689e-07
SENP7	2.25343e-07	0.0488113	0.469	0.376	0.00503935	8.69513e-07
AC018521.5	2.25429e-07	0.115472	0.14	0.094	0.00504127	8.69513e-07
ZMIZ1	2.26549e-07	0.17447	0.207	0.152	0.00506632	8.73445e-07
SLC12A2	2.26842e-07	0.185002	0.151	0.104	0.00507287	8.74187e-07
RPL4	2.27765e-07	0.0754035	0.975	0.955	0.0050935	8.77353e-07
ATG5	2.27881e-07	0.0814833	0.515	0.422	0.0050961	8.77411e-07
CCDC58	2.28039e-07	0.405836	0.152	0.107	0.00509964	8.77633e-07
PDZD11	2.29707e-07	0.126624	0.284	0.218	0.00513694	8.83662e-07
YBX3	2.31517e-07	0.103852	0.361	0.282	0.00517742	8.9023e-07
SH3BP1	2.37497e-07	0.0493274	0.617	0.5	0.00531115	9.12821e-07
WDR61	2.41023e-07	0.0428196	0.399	0.318	0.00539001	9.25965e-07
PAAF1	2.41668e-07	0.226024	0.17	0.12	0.00540443	9.28032e-07
TCAF1	2.41969e-07	0.19903	0.197	0.143	0.00541115	9.28607e-07
GET3	2.42032e-07	0.0669142	0.532	0.424	0.00541255	9.28607e-07
AGK	2.42259e-07	0.0911791	0.302	0.233	0.00541764	9.28739e-07
DELE1	2.4228e-07	0.0569552	0.326	0.256	0.0054181	9.28739e-07
NADSYN1	2.42793e-07	0.0364731	0.379	0.299	0.00542957	9.30295e-07
AGPAT5	2.43214e-07	0.256532	0.191	0.14	0.00543901	9.31501e-07
SYT11	2.447e-07	0.122307	0.343	0.271	0.00547223	9.36719e-07
SP140	2.44792e-07	0.101086	0.596	0.483	0.00547429	9.36719e-07
FAM76B	2.45056e-07	0.0764529	0.344	0.267	0.00548018	9.37313e-07
SLC41A3	2.46247e-07	0.0591621	0.253	0.189	0.00550683	9.41457e-07
PLAGL1	2.47031e-07	0.410251	0.122	0.081	0.00552435	9.44038e-07
CD28	2.48089e-07	0.151376	0.426	0.346	0.00554802	9.47665e-07
TXLNA	2.51181e-07	0.184242	0.196	0.143	0.00561716	9.59054e-07
KAT6B	2.5215e-07	0.0719018	0.521	0.424	0.00563883	9.62332e-07
SHLD1	2.53484e-07	0.165208	0.307	0.238	0.00566867	9.66999e-07
NHLRC2	2.54011e-07	0.137297	0.237	0.178	0.00568044	9.68583e-07
MON1B	2.54279e-07	0.116135	0.251	0.189	0.00568644	9.69181e-07
ARMCX6	2.5465e-07	0.110764	0.258	0.197	0.00569474	9.7017e-07
TCTN3	2.55233e-07	0.196121	0.281	0.217	0.00570777	9.71963e-07
FAM204A	2.56412e-07	0.0195759	0.485	0.391	0.00573414	9.76026e-07
GSTK1	2.5716e-07	-0.191407	0.923	0.862	0.00575088	9.78447e-07
RPS11	2.57918e-07	0.0817376	0.984	0.964	0.00576781	9.80899e-07
NOP14	2.58052e-07	0.164828	0.291	0.226	0.00577081	9.8098e-07
NIPBL	2.62299e-07	0.129192	0.754	0.651	0.00586579	9.9669e-07
HPRT1	2.64858e-07	0.103007	0.412	0.332	0.00592301	1.00597e-06
RAP2C	2.65862e-07	0.27602	0.193	0.142	0.00594548	1.00917e-06
NAB1	2.65932e-07	0.48279	0.124	0.083	0.00594703	1.00917e-06
CDC16	2.6639e-07	0.0545221	0.362	0.283	0.00595728	1.01047e-06
GIGYF2	2.66539e-07	0.0212914	0.441	0.352	0.00596061	1.01051e-06
BLOC1S5	2.66632e-07	0.0834185	0.215	0.158	0.0059627	1.01051e-06
AOPEP	2.67317e-07	0.241739	0.176	0.126	0.00597801	1.01266e-06
PCCB	2.69828e-07	0.350726	0.186	0.136	0.00603415	1.02173e-06
MED13L	2.7031e-07	0.0729152	0.546	0.445	0.00604494	1.02272e-06
GMCL1	2.70326e-07	0.0729716	0.369	0.292	0.00604531	1.02272e-06
DCTN2	2.70531e-07	0.0721136	0.653	0.53	0.00604989	1.02305e-06
FTO	2.71413e-07	0.122877	0.317	0.246	0.00606962	1.02594e-06
AREL1	2.71683e-07	0.165541	0.169	0.119	0.00607565	1.02652e-06
ANKMY2	2.73208e-07	0.206112	0.171	0.122	0.00610975	1.03183e-06
ZAP70	2.74096e-07	0.0833644	0.764	0.655	0.00612962	1.03473e-06
WDR34	2.7429e-07	0.410597	0.154	0.108	0.00613394	1.03501e-06
LSM1	2.74501e-07	0.09012	0.463	0.376	0.00613867	1.03536e-06
CEP250	2.76195e-07	0.0944412	0.299	0.229	0.00617655	1.0413e-06
ADAMTS6	2.76695e-07	-0.777318	0.078	0.116	0.00618773	1.04273e-06
SUGP2	2.76958e-07	0.134235	0.256	0.194	0.00619362	1.04327e-06
CD99	2.78492e-07	0.0919887	0.951	0.9	0.00622792	1.0486e-06
RPS7	2.79481e-07	-0.0926206	0.996	0.999	0.00625003	1.05186e-06
ILKAP	2.80697e-07	0.0814191	0.457	0.367	0.00627723	1.05598e-06
DCAF11	2.8328e-07	0.0838635	0.405	0.323	0.00633498	1.06524e-06
BTBD2	2.87603e-07	0.0578143	0.28	0.212	0.00643167	1.08103e-06
ANP32A	2.88568e-07	0.0968836	0.719	0.596	0.00645325	1.08419e-06
CD8B	2.89329e-07	-0.217373	0.927	0.892	0.00647026	1.08658e-06
MRPS21	2.8947e-07	0.123203	0.815	0.697	0.00647342	1.08664e-06
PEX1	2.9201e-07	0.167428	0.22	0.164	0.00653022	1.0957e-06
LAMTOR5	2.92167e-07	0.105499	0.688	0.571	0.00653373	1.09582e-06
COMMD7	2.94886e-07	0.0495196	0.562	0.454	0.00659453	1.10554e-06
GBF1	2.95203e-07	0.0795354	0.399	0.319	0.00660163	1.10625e-06
SLC35E1	2.96128e-07	0.183775	0.202	0.149	0.00662232	1.10924e-06
HNRNPL	2.98271e-07	0.121906	0.827	0.719	0.00667023	1.11678e-06
GSDMB	3.00069e-07	0.328812	0.113	0.073	0.00671045	1.12268e-06
HDAC4	3.00103e-07	0.254009	0.152	0.105	0.00671121	1.12268e-06
STRAP	3.02595e-07	0.0687549	0.567	0.464	0.00676694	1.13148e-06
STK16	3.02718e-07	0.0986858	0.359	0.286	0.00676969	1.13148e-06
KIF27	3.03249e-07	0.326384	0.14	0.097	0.00678155	1.13298e-06
CIAO1	3.04213e-07	0.0761748	0.461	0.377	0.00680312	1.13609e-06
APOBEC3F	3.04818e-07	0.202409	0.187	0.136	0.00681665	1.13787e-06
KDELR1	3.05059e-07	0.0921535	0.691	0.569	0.00682204	1.13828e-06
PPIE	3.07511e-07	0.0338601	0.389	0.309	0.00687686	1.14693e-06
ATF7IP2	3.08239e-07	0.0581379	0.467	0.373	0.00689314	1.14915e-06
CREBBP	3.09818e-07	0.0665285	0.457	0.369	0.00692847	1.15455e-06
GEMIN7	3.10346e-07	0.0537592	0.314	0.242	0.00694027	1.15602e-06
EEF1D	3.10851e-07	-0.109863	0.991	0.989	0.00695157	1.15741e-06
RPL19	3.12163e-07	-0.0870814	0.998	0.999	0.0069809	1.16179e-06
TDG	3.12355e-07	0.106956	0.361	0.287	0.0069852	1.16201e-06
RNF169	3.13503e-07	0.0798958	0.366	0.292	0.00701086	1.16578e-06
IMMT	3.1394e-07	0.0939148	0.498	0.412	0.00702065	1.16691e-06
SURF1	3.14809e-07	0.0271963	0.491	0.396	0.00704007	1.16964e-06
RNASEH1	3.14954e-07	0.058798	0.296	0.229	0.00704331	1.16967e-06
AQR	3.1606e-07	0.0962453	0.362	0.286	0.00706804	1.17328e-06
SEPTIN11	3.17034e-07	0.1415	0.33	0.259	0.00708982	1.17617e-06
CCDC18	3.17108e-07	0.22378	0.292	0.229	0.00709148	1.17617e-06
TIMELESS	3.2118e-07	0.429159	0.149	0.105	0.00718254	1.19076e-06
PHF19	3.23428e-07	0.146934	0.447	0.363	0.00723283	1.19859e-06
PNP	3.25687e-07	-0.569985	0.391	0.413	0.00728334	1.20598e-06
TMEM64	3.25701e-07	0.243837	0.144	0.099	0.00728365	1.20598e-06
PRKRIP1	3.28415e-07	0.00932736	0.368	0.291	0.00734435	1.21551e-06
OIP5-AS1	3.29419e-07	0.115204	0.412	0.332	0.00736679	1.21871e-06
CTLA4	3.3199e-07	0.19019	0.269	0.208	0.0074243	1.2277e-06
SLC38A9	3.34836e-07	0.0862319	0.252	0.193	0.00748794	1.2377e-06
CTPS1	3.3558e-07	0.413478	0.168	0.121	0.00750457	1.23992e-06
MAN2A1	3.38548e-07	0.0951116	0.507	0.413	0.00757095	1.25036e-06
HARS	3.42987e-07	0.0496385	0.416	0.334	0.00767023	1.26569e-06
GAPVD1	3.42991e-07	0.192359	0.349	0.277	0.00767031	1.26569e-06
EHBP1	3.43337e-07	0.0678507	0.277	0.212	0.00767804	1.26643e-06
DYNC1I2	3.438e-07	0.0555835	0.282	0.216	0.00768841	1.2676e-06
GALNT2	3.44579e-07	0.259754	0.254	0.196	0.00770581	1.26993e-06
APOOL	3.4605e-07	0.367379	0.15	0.105	0.00773871	1.27468e-06
VAMP7	3.4616e-07	0.0860765	0.275	0.209	0.00774117	1.27468e-06
PSMD1	3.5083e-07	0.0980355	0.455	0.37	0.00784561	1.29133e-06
WARS2-AS1	3.55542e-07	0.376535	0.147	0.102	0.00795098	1.30812e-06
REL	3.56357e-07	0.0484081	0.498	0.401	0.00796921	1.31056e-06
C9orf16	3.57826e-07	0.125279	0.872	0.769	0.00800206	1.31541e-06
PTMA	3.5862e-07	-0.0688974	0.996	0.996	0.00801982	1.31777e-06
PSMB6	3.60614e-07	0.11009	0.716	0.596	0.00806442	1.32454e-06
RAB39B	3.65415e-07	0.108454	0.169	0.12	0.00817178	1.34161e-06
GNL3	3.67861e-07	0.0825341	0.245	0.185	0.00822646	1.35001e-06
LRCH1	3.70352e-07	0.212127	0.272	0.211	0.00828218	1.35858e-06
KDM2B	3.72146e-07	0.0506333	0.34	0.265	0.00832229	1.36459e-06
MAN2B1	3.72929e-07	0.0450448	0.374	0.295	0.00833981	1.36688e-06
AKAP10	3.78541e-07	0.0243846	0.299	0.229	0.00846532	1.38687e-06
LINC002481	3.79347e-07	0.191774	0.233	0.176	0.00848333	1.38923e-06
BIN3	3.83765e-07	0.177809	0.238	0.183	0.00858213	1.40482e-06
ABCA5	3.88302e-07	0.183236	0.183	0.132	0.0086836	1.42025e-06
POLD4	3.88307e-07	0.104352	0.782	0.672	0.00868371	1.42025e-06
RACGAP1	3.88731e-07	0.1947	0.193	0.14	0.00869319	1.42121e-06
RMDN1	3.9159e-07	0.0731466	0.352	0.277	0.00875714	1.43097e-06
CDCA2	3.9173e-07	0.60578	0.148	0.105	0.00876026	1.43097e-06
RPL27	3.99273e-07	0.0618372	0.984	0.981	0.00892895	1.45791e-06
KDM5C	4.07113e-07	0.143258	0.281	0.218	0.00910426	1.48591e-06
PREP	4.0784e-07	0.0905128	0.368	0.293	0.00912052	1.48794e-06
BRAF	4.1104e-07	0.0670635	0.498	0.399	0.00919209	1.49899e-06
RAB2A	4.11882e-07	0.0989817	0.67	0.55	0.00921092	1.50143e-06
SMC3	4.12218e-07	0.106291	0.573	0.468	0.00921843	1.50202e-06
MYO5A	4.1451e-07	0.130197	0.426	0.342	0.0092697	1.50974e-06
ERO1A	4.19811e-07	0.00673551	0.426	0.34	0.00938823	1.52841e-06
SUMF2	4.21291e-07	0.0688077	0.489	0.397	0.00942134	1.53316e-06
CCDC47	4.24966e-07	0.0196721	0.399	0.317	0.00950352	1.54588e-06
SPIDR	4.25174e-07	0.140846	0.464	0.379	0.00950816	1.54599e-06
TCEAL3	4.25823e-07	0.126979	0.163	0.115	0.00952269	1.5477e-06
PUM1	4.26736e-07	0.0969957	0.53	0.432	0.00954311	1.55035e-06
SLC9A8	4.26907e-07	0.238279	0.241	0.184	0.00954693	1.55035e-06
RPL35	4.28805e-07	0.0637257	0.993	0.994	0.00958936	1.55659e-06
ZNF529-AS1	4.3319e-07	0.358879	0.118	0.078	0.00968742	1.57185e-06
KDM5A	4.34805e-07	0.0860681	0.637	0.528	0.00972354	1.57688e-06
SEL1L	4.34939e-07	0.0613014	0.335	0.264	0.00972654	1.57688e-06
PHTF2	4.36504e-07	0.108955	0.443	0.357	0.00976155	1.5819e-06
SRFBP1	4.40747e-07	0.101991	0.25	0.189	0.00985642	1.5966e-06
PELI1	4.45923e-07	0.1018	0.291	0.227	0.00997217	1.61439e-06
XKR6	4.46028e-07	0.141288	0.29	0.225	0.00997453	1.61439e-06
CNNM2	4.54784e-07	0.15309	0.205	0.152	0.0101703	1.6454e-06
NSD1	4.55012e-07	0.0242972	0.548	0.441	0.0101754	1.64554e-06
DHX9	4.55257e-07	0.0977153	0.465	0.373	0.0101809	1.64574e-06
LPGAT1	4.5998e-07	0.0402384	0.343	0.269	0.0102865	1.66212e-06
EBNA1BP2	4.63175e-07	0.0215425	0.267	0.204	0.010358	1.67252e-06
TMEM263	4.63241e-07	0.138457	0.331	0.262	0.0103595	1.67252e-06
SLC52A2	4.68758e-07	0.0797024	0.237	0.179	0.0104828	1.69173e-06
BLZF1	4.69389e-07	0.108397	0.236	0.178	0.0104969	1.69331e-06
FAM217B	4.71146e-07	0.0132913	0.252	0.19	0.0105362	1.69856e-06
MOB3A	4.71236e-07	0.0214577	0.412	0.327	0.0105383	1.69856e-06
OXCT1	4.71757e-07	0.15973	0.409	0.334	0.0105499	1.69973e-06
XPR1	4.7623e-07	0.138171	0.291	0.227	0.0106499	1.71514e-06
SMARCAL1	4.78413e-07	0.203975	0.217	0.163	0.0106987	1.72229e-06
CRTAP	4.82091e-07	0.0244144	0.342	0.266	0.010781	1.73481e-06
TRAK1	4.83275e-07	0.129486	0.174	0.125	0.0108075	1.73835e-06
PITPNM1	4.85406e-07	0.0836778	0.236	0.177	0.0108551	1.74529e-06
ACAT1	4.86962e-07	0.122621	0.361	0.287	0.0108899	1.75017e-06
PDCD6IP	4.91536e-07	0.0474899	0.57	0.459	0.0109922	1.76587e-06
GALNT3	4.96358e-07	0.200931	0.15	0.104	0.0111	1.78246e-06
B4GALT4	4.99112e-07	0.0324824	0.182	0.131	0.0111616	1.7912e-06
DYNLL1	4.99204e-07	0.108838	0.816	0.705	0.0111637	1.7912e-06
EIF3J	4.9997e-07	0.0691606	0.385	0.305	0.0111808	1.79321e-06
TRAPPC9	5.02178e-07	0.0202245	0.416	0.329	0.0112302	1.80039e-06
DDX52	5.03938e-07	0.0526285	0.258	0.196	0.0112696	1.80527e-06
USF3	5.03956e-07	0.164947	0.281	0.217	0.01127	1.80527e-06
SETDB1	5.04254e-07	0.169803	0.239	0.182	0.0112766	1.80559e-06
TBCC	5.05198e-07	-0.573823	0.395	0.417	0.0112977	1.80823e-06
HSPA8	5.09634e-07	-0.127509	0.977	0.953	0.011397	1.82336e-06
NPDC1	5.1182e-07	0.44683	0.104	0.067	0.0114458	1.83043e-06
NEK7	5.1252e-07	0.119678	0.622	0.519	0.0114615	1.83218e-06
PI4K2B	5.13281e-07	0.184457	0.29	0.226	0.0114785	1.83414e-06
BICRAL	5.17684e-07	0.0770327	0.413	0.33	0.011577	1.84911e-06
TNPO3	5.18531e-07	0.0796782	0.36	0.285	0.0115959	1.85138e-06
LRCH3	5.18799e-07	0.00882136	0.409	0.322	0.0116019	1.85158e-06
RBBP4	5.19669e-07	0.115297	0.718	0.597	0.0116214	1.85392e-06
CINP	5.20836e-07	0.122468	0.257	0.198	0.0116475	1.85732e-06
LMTK2	5.22349e-07	0.234181	0.242	0.184	0.0116813	1.86195e-06
NSG1	5.25503e-07	-0.912084	0.103	0.141	0.0117518	1.87243e-06
SLX4IP	5.28422e-07	0.240187	0.186	0.137	0.0118171	1.88206e-06
INO80B	5.28777e-07	0.271067	0.204	0.152	0.0118251	1.88255e-06
PSME4	5.33477e-07	0.0941632	0.424	0.34	0.0119301	1.8985e-06
SAYSD1	5.35145e-07	0.216692	0.183	0.133	0.0119674	1.90366e-06
SDAD1	5.36752e-07	0.0554125	0.482	0.388	0.0120034	1.9086e-06
RFC4	5.37857e-07	0.142844	0.271	0.209	0.0120281	1.91174e-06
ORAI3	5.4094e-07	0.154259	0.272	0.209	0.012097	1.92192e-06
RAP1B	5.42482e-07	-0.145943	0.922	0.875	0.0121315	1.92661e-06
SNRPE	5.48011e-07	0.0937183	0.554	0.45	0.0122552	1.94545e-06
SH3GLB1	5.49578e-07	0.0685409	0.539	0.44	0.0122902	1.95022e-06
BATF	5.52972e-07	0.121021	0.579	0.476	0.0123661	1.96146e-06
ZBTB8OS	5.56881e-07	0.083747	0.498	0.404	0.0124535	1.97452e-06
DNPH1	5.57696e-07	0.0631308	0.579	0.471	0.0124717	1.9766e-06
SIPA1	5.58519e-07	0.0341065	0.459	0.366	0.0124902	1.97804e-06
PSMC6	5.58557e-07	0.0268696	0.515	0.412	0.012491	1.97804e-06
HCG17	5.59108e-07	0.294464	0.145	0.101	0.0125033	1.97919e-06
SASS6	5.67483e-07	0.151643	0.204	0.15	0.0126906	2.00802e-06
GINS2	5.67936e-07	0.39922	0.146	0.103	0.0127008	2.0088e-06
ATP13A3	5.6949e-07	0.282668	0.229	0.174	0.0127355	2.01348e-06
CDK12	5.71501e-07	0.0417682	0.418	0.336	0.0127805	2.01977e-06
MRPS11	5.72035e-07	0.0923785	0.4	0.324	0.0127924	2.02083e-06
NFU1	5.72571e-07	0.0727448	0.348	0.274	0.0128044	2.0219e-06
DCAF12	5.75619e-07	0.18274	0.23	0.176	0.0128726	2.03184e-06
PIK3C3	5.76229e-07	0.0520242	0.345	0.272	0.0128862	2.03283e-06
ZSWIM8	5.76367e-07	0.0745426	0.201	0.146	0.0128893	2.03283e-06
ATG13	5.79843e-07	0.0301535	0.299	0.23	0.012967	2.04427e-06
RAD17	5.81428e-07	0.156676	0.213	0.158	0.0130025	2.04902e-06
EMSY	5.85895e-07	-0.00339943	0.31	0.239	0.0131024	2.06393e-06
TMEM204	5.87877e-07	0.0882185	0.324	0.254	0.0131467	2.07007e-06
MYDGF	5.92223e-07	0.0852996	0.506	0.411	0.0132439	2.08453e-06
S100PBP	5.98267e-07	0.111808	0.372	0.296	0.0133791	2.10495e-06
ZNF414	5.98804e-07	0.0979395	0.3	0.231	0.0133911	2.10599e-06
MINCR	6.02557e-07	0.384515	0.101	0.064	0.013475	2.11794e-06
RCOR1	6.02795e-07	0.208985	0.189	0.138	0.0134803	2.11794e-06
HIST1H2AG	6.02934e-07	0.192562	0.2	0.148	0.0134834	2.11794e-06
IVD	6.03836e-07	0.0422164	0.348	0.272	0.0135036	2.11948e-06
NME2	6.04041e-07	0.0696154	0.823	0.691	0.0135082	2.11948e-06
IPO5	6.04104e-07	0.133446	0.281	0.219	0.0135096	2.11948e-06
CORO2A	6.04521e-07	0.0858878	0.192	0.139	0.0135189	2.12009e-06
CYBC1	6.04813e-07	0.0610825	0.544	0.444	0.0135254	2.12026e-06
SLC38A10	6.17571e-07	0.0742896	0.314	0.245	0.0138107	2.16411e-06
PIGT	6.18355e-07	-0.00624024	0.33	0.256	0.0138283	2.16586e-06
PTP4A2	6.18569e-07	0.0984417	0.939	0.863	0.0138331	2.16586e-06
ECD	6.21127e-07	0.0853781	0.353	0.279	0.0138903	2.17394e-06
BOLA2	6.21675e-07	0.127941	0.181	0.131	0.0139025	2.17499e-06
CDC42SE2	6.28371e-07	0.113752	0.922	0.834	0.0140523	2.19753e-06
ORC6	6.29802e-07	0.549732	0.132	0.091	0.0140843	2.20165e-06
KPNB1	6.33877e-07	0.0876925	0.732	0.609	0.0141754	2.215e-06
FNDC3A	6.39336e-07	0.117621	0.484	0.395	0.0142975	2.23318e-06
SOS1	6.41307e-07	0.11359	0.732	0.615	0.0143416	2.23917e-06
CEP97	6.45876e-07	0.28922	0.171	0.124	0.0144437	2.25343e-06
UQCC2	6.45912e-07	0.0754382	0.348	0.28	0.0144445	2.25343e-06
FBRS	6.49322e-07	0.0641882	0.409	0.328	0.0145208	2.26442e-06
HNRNPC	6.51195e-07	0.105938	0.909	0.828	0.0145627	2.27004e-06
RTCA	6.54235e-07	0.0828897	0.422	0.341	0.0146306	2.27973e-06
RFC3	6.60511e-07	0.248462	0.154	0.109	0.014771	2.29986e-06
C18orf21	6.60541e-07	0.0479311	0.235	0.176	0.0147717	2.29986e-06
UBAP1	6.68246e-07	0.037595	0.368	0.291	0.014944	2.32575e-06
UBE3B	6.70001e-07	0.0679252	0.177	0.127	0.0149832	2.33093e-06
FAM136A	6.8091e-07	0.0997377	0.304	0.239	0.0152272	2.36793e-06
VTA1	6.81625e-07	-0.0108586	0.405	0.318	0.0152432	2.36947e-06
CFAP20	6.87145e-07	0.083368	0.38	0.303	0.0153666	2.3877e-06
ZNF451	6.9337e-07	0.0921453	0.365	0.291	0.0155058	2.40837e-06
RBSN	6.94403e-07	0.1225	0.147	0.102	0.0155289	2.411e-06
LRCH4	6.99983e-07	0.0492956	0.306	0.239	0.0156537	2.4294e-06
MED14	7.06168e-07	0.160405	0.231	0.176	0.015792	2.44989e-06
GLE1	7.0693e-07	-0.00218726	0.266	0.203	0.0158091	2.45156e-06
TEN1	7.21722e-07	0.200217	0.242	0.187	0.0161399	2.50121e-06
HDAC2	7.21825e-07	0.0483376	0.441	0.357	0.0161422	2.50121e-06
PLOD3	7.23828e-07	0.271265	0.13	0.089	0.016187	2.50715e-06
RC3H2	7.25562e-07	0.106834	0.418	0.338	0.0162257	2.51216e-06
NDUFB5	7.26311e-07	0.0777105	0.535	0.433	0.0162425	2.51375e-06
MPI	7.28376e-07	0.0459139	0.175	0.124	0.0162887	2.5199e-06
CDKN2A	7.29016e-07	0.0662169	0.265	0.202	0.016303	2.52111e-06
EXD3	7.33519e-07	0.346042	0.152	0.108	0.0164037	2.53567e-06
DUSP12	7.39391e-07	-0.00436515	0.288	0.218	0.016535	2.55496e-06
BCOR	7.6271e-07	0.0262066	0.312	0.243	0.0170565	2.63449e-06
EXOC1	7.74108e-07	0.0964406	0.368	0.292	0.0173114	2.67279e-06
SRSF4	7.74628e-07	0.0954024	0.718	0.612	0.017323	2.67353e-06
TGFBR3	7.79985e-07	0.052051	0.53	0.428	0.0174428	2.69095e-06
ZNF107	7.83822e-07	0.130273	0.372	0.297	0.0175286	2.70311e-06
TIMM17A	7.84464e-07	0.0302004	0.382	0.301	0.017543	2.70425e-06
TMEM62	7.86431e-07	0.152028	0.214	0.161	0.017587	2.70996e-06
CAPN15	7.97577e-07	0.181892	0.152	0.108	0.0178362	2.74728e-06
CAND1	8.02711e-07	0.010435	0.468	0.376	0.017951	2.76387e-06
PM20D2	8.05996e-07	0.385154	0.135	0.094	0.0180245	2.77408e-06
MED9	8.06591e-07	0.237495	0.124	0.084	0.0180378	2.77503e-06
PRPF6	8.09509e-07	0.00813285	0.533	0.44	0.0181031	2.78397e-06
LINC00944	8.11709e-07	-0.930441	0.097	0.134	0.0181522	2.79043e-06
LRBA	8.16212e-07	0.119409	0.722	0.612	0.018253	2.8048e-06
ZRSR2	8.21202e-07	0.0186617	0.381	0.302	0.0183645	2.82083e-06
ERVK3-1	8.27443e-07	0.0249523	0.447	0.362	0.0185041	2.84115e-06
BNIP1	8.47661e-07	0.207449	0.163	0.117	0.0189562	2.90917e-06
MSL2	8.47922e-07	0.0765627	0.326	0.257	0.0189621	2.90917e-06
ZADH2	8.49533e-07	0.212458	0.219	0.165	0.0189981	2.91355e-06
SUDS3	8.5256e-07	0.0648809	0.352	0.279	0.0190658	2.92277e-06
PPP2R3C	8.56479e-07	0.0356165	0.475	0.385	0.0191534	2.93477e-06
ELMO1	8.56734e-07	0.207942	0.654	0.554	0.0191591	2.93477e-06
MPC2	8.57349e-07	0.0640636	0.634	0.511	0.0191729	2.93572e-06
CEP85L	8.67706e-07	0.0914832	0.644	0.531	0.0194045	2.97002e-06
CEP350	8.75196e-07	0.0943474	0.641	0.534	0.019572	2.99447e-06
ABHD12	8.76693e-07	0.0387121	0.236	0.179	0.0196055	2.99841e-06
E2F1	8.80683e-07	0.381389	0.134	0.093	0.0196947	3.01032e-06
RPUSD2	8.80868e-07	0.15588	0.14	0.097	0.0196989	3.01032e-06
C5orf24	8.8796e-07	0.0919102	0.242	0.183	0.0198574	3.03337e-06
KDM3A	8.92946e-07	0.103362	0.301	0.236	0.019969	3.0492e-06
LIMK2	8.96097e-07	0.288093	0.151	0.106	0.0200394	3.05876e-06
NAMPT	8.97318e-07	0.14692	0.325	0.258	0.0200667	3.06173e-06
FAM216A	8.98672e-07	0.218037	0.123	0.083	0.020097	3.06514e-06
RABEP1	8.99144e-07	0.00851314	0.484	0.388	0.0201076	3.06555e-06
AC079793.1	8.99861e-07	0.152991	0.457	0.376	0.0201236	3.06679e-06
POM121C	9.00659e-07	0.0673071	0.264	0.203	0.0201414	3.06831e-06
KCMF1	9.12503e-07	0.0585087	0.454	0.37	0.0204063	3.10744e-06
SFSWAP	9.14836e-07	0.0599652	0.441	0.353	0.0204585	3.11417e-06
HACD3	9.15799e-07	0.0263487	0.371	0.295	0.02048	3.11622e-06
SPAST	9.173e-07	0.0605098	0.211	0.156	0.0205136	3.12011e-06
P2RX4	9.20982e-07	0.212882	0.205	0.153	0.0205959	3.13141e-06
ATE1	9.22387e-07	0.089741	0.349	0.277	0.0206273	3.13496e-06
PSMA3-AS1	9.29479e-07	-0.0136884	0.352	0.276	0.0207859	3.15783e-06
KCTD10	9.32553e-07	0.328658	0.149	0.106	0.0208547	3.16704e-06
SELENOI	9.33184e-07	0.214714	0.157	0.111	0.0208688	3.16794e-06
ATP5F1B	9.3472e-07	0.11212	0.902	0.828	0.0209031	3.17192e-06
PKD2	9.3976e-07	0.416248	0.168	0.123	0.0210158	3.18778e-06
GANAB	9.41846e-07	0.0919199	0.3	0.235	0.0210625	3.19361e-06
CCDC90B	9.51897e-07	0.0304549	0.412	0.331	0.0212873	3.22643e-06
ANAPC4	9.53156e-07	0.0914679	0.26	0.201	0.0213154	3.22944e-06
RTN3	9.53808e-07	0.0868894	0.457	0.368	0.02133	3.23039e-06
CAPZA2	9.64921e-07	0.0595806	0.626	0.507	0.0215785	3.26675e-06
CHD6	9.67267e-07	0.0717239	0.368	0.294	0.021631	3.27342e-06
TTK	9.72348e-07	0.716542	0.121	0.083	0.0217446	3.28933e-06
ORC2	9.73419e-07	0.0647198	0.311	0.242	0.0217686	3.29168e-06
SNX2	9.80443e-07	0.0264055	0.437	0.353	0.0219256	3.31414e-06
CSNK2B	9.81924e-07	0.113273	0.857	0.753	0.0219588	3.31786e-06
PRR14L	9.8458e-07	0.0598865	0.304	0.235	0.0220182	3.32554e-06
AUH	9.86253e-07	0.0828777	0.328	0.259	0.0220556	3.3299e-06
PSME1	9.95648e-07	-0.115448	0.955	0.921	0.0222657	3.36031e-06
MINDY3	9.98903e-07	0.175538	0.214	0.163	0.0223385	3.36999e-06
TRAPPC8	1.02388e-06	0.0579094	0.319	0.251	0.0228971	3.45293e-06
VIPAS39	1.02515e-06	0.282968	0.166	0.12	0.0229253	3.45584e-06
DPH1	1.02643e-06	0.0706915	0.206	0.153	0.022954	3.45882e-06
CIT	1.02716e-06	0.758881	0.124	0.086	0.0229704	3.45943e-06
EXOC6	1.02772e-06	0.15917	0.306	0.24	0.022983	3.45943e-06
SLC27A5	1.0278e-06	0.0421694	0.171	0.122	0.0229847	3.45943e-06
VIM-AS1	1.02854e-06	0.0796738	0.274	0.213	0.0230012	3.46056e-06
PRPF19	1.03009e-06	0.0477212	0.39	0.31	0.0230358	3.46444e-06
MTREX	1.03806e-06	0.0991137	0.35	0.28	0.0232141	3.4899e-06
NUCKS1	1.0387e-06	0.145484	0.788	0.688	0.0232285	3.49071e-06
UBE2G1	1.04129e-06	0.022009	0.475	0.381	0.0232864	3.49806e-06
MTPN	1.0425e-06	0.071266	0.64	0.531	0.0233135	3.50078e-06
TCAF2	1.05411e-06	0.19856	0.2	0.149	0.0235731	3.5384e-06
PHF6	1.06756e-06	0.142229	0.277	0.215	0.0238738	3.58215e-06
ARHGAP11B	1.07257e-06	0.643906	0.127	0.088	0.0239858	3.59757e-06
BRMS1	1.07904e-06	-0.00455303	0.414	0.332	0.0241306	3.61788e-06
SEPHS2	1.08065e-06	0.055677	0.476	0.391	0.0241666	3.62189e-06
TMEM205	1.08228e-06	0.0445008	0.215	0.16	0.024203	3.62595e-06
SCFD1	1.08796e-06	0.101796	0.426	0.346	0.0243301	3.64358e-06
ARFGEF1	1.09086e-06	0.0554192	0.565	0.458	0.0243949	3.65188e-06
ZNF789	1.09836e-06	0.296981	0.139	0.098	0.0245626	3.67557e-06
NUP37	1.09928e-06	0.118158	0.281	0.22	0.0245832	3.67724e-06
NDUFA7	1.10527e-06	0.0915779	0.631	0.519	0.0247172	3.69586e-06
MTMR1	1.11549e-06	0.140578	0.236	0.179	0.0249458	3.7286e-06
POMP	1.12869e-06	0.12202	0.765	0.652	0.0252409	3.77126e-06
ELOF1	1.12912e-06	0.0845156	0.354	0.28	0.0252505	3.77126e-06
ATRX	1.13143e-06	0.077989	0.829	0.71	0.0253022	3.77752e-06
TRAF7	1.1378e-06	0.184459	0.274	0.217	0.0254445	3.79731e-06
LDLRAD4	1.14231e-06	0.105496	0.535	0.446	0.0255454	3.8109e-06
ACSL3	1.14649e-06	0.10994	0.236	0.179	0.025639	3.82339e-06
MICAL2	1.15229e-06	0.168847	0.142	0.099	0.0257688	3.84128e-06
PCBD2	1.15491e-06	0.230457	0.246	0.192	0.0258273	3.84852e-06
CDK7	1.16102e-06	0.0519824	0.204	0.15	0.025964	3.86741e-06
TMEM242	1.16615e-06	0.164804	0.25	0.195	0.0260785	3.88216e-06
TP53BP2	1.16635e-06	0.0819863	0.275	0.213	0.026083	3.88216e-06
RAD21	1.17075e-06	0.171039	0.799	0.691	0.0261814	3.89532e-06
NUP58	1.17598e-06	0.0994824	0.364	0.291	0.0262984	3.91124e-06
GTF2H3	1.19222e-06	0.0803851	0.273	0.212	0.0266617	3.96374e-06
POLH	1.19665e-06	0.208565	0.203	0.153	0.0267607	3.97694e-06
SCYL2	1.20218e-06	0.0464093	0.296	0.23	0.0268843	3.99379e-06
PSMD7	1.20935e-06	0.0703291	0.659	0.543	0.0270446	4.01606e-06
ZRANB2	1.21369e-06	0.0963834	0.702	0.599	0.0271417	4.0279e-06
TRAPPC1	1.21384e-06	0.107511	0.865	0.769	0.027145	4.0279e-06
TSFM	1.21542e-06	0.0977204	0.245	0.187	0.0271803	4.0316e-06
PAFAH1B3	1.22429e-06	0.0595227	0.341	0.267	0.0273788	4.05949e-06
THOC5	1.22638e-06	0.120049	0.202	0.15	0.0274254	4.06485e-06
ODF2	1.23193e-06	0.11398	0.284	0.222	0.0275497	4.08171e-06
DROSHA	1.23453e-06	0.182652	0.189	0.14	0.0276078	4.08877e-06
HM13	1.24149e-06	0.0588135	0.594	0.491	0.0277635	4.11026e-06
TMLHE	1.24578e-06	0.147869	0.216	0.163	0.0278593	4.12184e-06
GLIPR1	1.24594e-06	0.0945283	0.755	0.657	0.0278629	4.12184e-06
TMEM256	1.24698e-06	0.114382	0.634	0.536	0.0278862	4.12372e-06
SNX5	1.24783e-06	0.0110409	0.514	0.419	0.0279051	4.12494e-06
TRAPPC6B	1.25831e-06	0.0636159	0.294	0.228	0.0281396	4.15801e-06
THOC1	1.26027e-06	0.100364	0.334	0.266	0.0281835	4.16293e-06
IFT88	1.26261e-06	0.203201	0.204	0.153	0.0282358	4.16906e-06
LMO4	1.26536e-06	0.119228	0.269	0.21	0.0282972	4.17655e-06
TUT4	1.27192e-06	0.0433729	0.646	0.53	0.028444	4.19663e-06
INTS3	1.27306e-06	0.207056	0.216	0.164	0.0284694	4.19878e-06
QRSL1	1.28275e-06	0.161616	0.194	0.142	0.0286861	4.22913e-06
HMGCS1	1.28423e-06	0.199518	0.188	0.139	0.0287192	4.2324e-06
KRTCAP2	1.28519e-06	-0.200231	0.882	0.839	0.0287408	4.23398e-06
RPS6KA3	1.28858e-06	0.102246	0.675	0.574	0.0288164	4.24351e-06
HLCS	1.30406e-06	0.212247	0.184	0.137	0.0291627	4.29288e-06
HMGN4	1.30784e-06	0.0333951	0.66	0.542	0.0292472	4.30369e-06
MSH2	1.32302e-06	0.248226	0.197	0.147	0.0295866	4.35199e-06
GRAMD1B	1.3268e-06	0.332908	0.16	0.115	0.0296713	4.36279e-06
COPS4	1.32997e-06	0.00922053	0.33	0.258	0.0297422	4.37157e-06
GNG10	1.33262e-06	0.079108	0.359	0.286	0.0298014	4.37861e-06
MIER1	1.34596e-06	0.0707014	0.663	0.553	0.0300997	4.42076e-06
CHD8	1.357e-06	0.0556058	0.435	0.35	0.0303466	4.45535e-06
NUDCD2	1.36234e-06	0.0697039	0.459	0.375	0.030466	4.47119e-06
CD38	1.36419e-06	0.22145	0.239	0.184	0.0305073	4.47556e-06
PPP1CA	1.37018e-06	0.100046	0.925	0.852	0.0306413	4.49352e-06
APPBP2	1.37132e-06	0.00887236	0.359	0.283	0.0306668	4.49557e-06
SSRP1	1.37443e-06	0.10832	0.441	0.362	0.0307363	4.50406e-06
PXMP2	1.38683e-06	0.139785	0.184	0.135	0.0310137	4.54299e-06
SAMD8	1.38902e-06	0.192109	0.189	0.14	0.0310625	4.54844e-06
NUBP1	1.39466e-06	0.084585	0.234	0.179	0.0311889	4.56521e-06
ARID5A	1.40093e-06	-0.498427	0.25	0.294	0.0313289	4.58399e-06
ATAD2B	1.40422e-06	0.0656443	0.401	0.321	0.0314025	4.59302e-06
ATRN	1.40724e-06	0.145287	0.209	0.157	0.0314701	4.60118e-06
UBE3A	1.41097e-06	0.0420599	0.619	0.51	0.0315536	4.61166e-06
SLC39A11	1.41397e-06	0.236308	0.172	0.125	0.0316207	4.61972e-06
ASCC2	1.42675e-06	0.0595531	0.341	0.272	0.0319065	4.65972e-06
KAT6A	1.42795e-06	0.0764567	0.55	0.454	0.0319333	4.66189e-06
DNMT3A	1.43153e-06	0.0532253	0.233	0.176	0.0320133	4.67181e-06
PUDP	1.43697e-06	0.203706	0.253	0.197	0.032135	4.68782e-06
TRAPPC2	1.44099e-06	0.0196055	0.319	0.248	0.0322249	4.69918e-06
ROCK1	1.4445e-06	0.0736947	0.754	0.632	0.0323033	4.70883e-06
SNRNP27	1.44744e-06	0.147482	0.302	0.24	0.0323692	4.71667e-06
CDKN1B	1.45496e-06	-0.381337	0.598	0.588	0.0325373	4.73939e-06
DRG2	1.45952e-06	0.10045	0.3	0.239	0.0326393	4.75238e-06
UNKL	1.46004e-06	0.159235	0.166	0.119	0.0326509	4.75238e-06
NOTCH2	1.46309e-06	0.195434	0.207	0.156	0.032719	4.76051e-06
SERP1	1.46441e-06	-0.187292	0.862	0.819	0.0327486	4.76302e-06
NEMF	1.47239e-06	0.088795	0.593	0.494	0.0329271	4.7872e-06
RAB11FIP2	1.47763e-06	0.0548297	0.236	0.179	0.0330443	4.80244e-06
SETDB2	1.48152e-06	0.150595	0.244	0.188	0.0331311	4.81327e-06
BCL10	1.49002e-06	0.0186087	0.25	0.192	0.0333214	4.8391e-06
DCTD	1.49295e-06	0.0211149	0.365	0.287	0.0333868	4.84678e-06
TEX264	1.50706e-06	0.00320859	0.488	0.394	0.0337023	4.89077e-06
BUD31	1.50858e-06	0.0269901	0.622	0.513	0.0337365	4.89389e-06
UBA3	1.51372e-06	0.0441949	0.502	0.412	0.0338513	4.90872e-06
ZSCAN16-AS1	1.51601e-06	-0.0224832	0.309	0.24	0.0339025	4.91432e-06
KLF6	1.53002e-06	0.0883936	0.915	0.817	0.0342159	4.95788e-06
FAM114A2	1.53322e-06	0.141302	0.214	0.161	0.0342875	4.96641e-06
PAICS	1.53388e-06	0.269137	0.211	0.16	0.0343022	4.9667e-06
GDAP2	1.54908e-06	0.245153	0.236	0.183	0.0346421	5.01405e-06
DISC1	1.57214e-06	0.184307	0.126	0.086	0.0351579	5.0868e-06
C2CD5	1.58138e-06	0.0682923	0.336	0.265	0.0353645	5.11479e-06
YJU2	1.5912e-06	0.173113	0.235	0.182	0.0355841	5.14464e-06
MAP4K5	1.5972e-06	0.0356255	0.464	0.379	0.0357183	5.16212e-06
ADGRG5	1.60181e-06	0.147919	0.339	0.271	0.0358212	5.17507e-06
AC008124.1	1.60359e-06	0.138025	0.141	0.099	0.0358612	5.17892e-06
C2orf76	1.61255e-06	0.234847	0.136	0.095	0.0360614	5.2059e-06
TYW1	1.6156e-06	0.0316886	0.304	0.238	0.0361296	5.21381e-06
RALB	1.61623e-06	0.258635	0.162	0.118	0.0361438	5.21392e-06
TOPBP1	1.6184e-06	0.212624	0.366	0.3	0.0361923	5.21741e-06
EDEM2	1.61851e-06	0.0557385	0.247	0.189	0.0361948	5.21741e-06
RCN2	1.63127e-06	-0.0142783	0.523	0.422	0.0364801	5.25658e-06
PPM1B	1.64325e-06	0.108392	0.518	0.432	0.0367479	5.29212e-06
CSE1L	1.64352e-06	0.129002	0.273	0.211	0.0367539	5.29212e-06
APMAP	1.64767e-06	-0.505769	0.637	0.612	0.0368469	5.30354e-06
VPS50	1.6631e-06	0.0716658	0.293	0.23	0.0371918	5.35121e-06
STX6	1.66792e-06	0.245241	0.208	0.158	0.0372996	5.36473e-06
BCL7C	1.66903e-06	-0.0465508	0.558	0.454	0.0373246	5.36633e-06
USP28	1.67113e-06	0.0294407	0.356	0.283	0.0373716	5.37111e-06
NDUFB4	1.68372e-06	0.109942	0.809	0.685	0.0376531	5.40956e-06
ZNF12	1.68914e-06	0.108794	0.233	0.177	0.0377742	5.42496e-06
CAB39	1.69479e-06	0.0518465	0.605	0.495	0.0379006	5.4411e-06
PLAA	1.69994e-06	0.0395399	0.335	0.265	0.0380159	5.45563e-06
ULK1	1.71708e-06	0.170387	0.112	0.075	0.038399	5.50858e-06
REV3L	1.71793e-06	0.0925826	0.501	0.412	0.0384182	5.5093e-06
S1PR5	1.73153e-06	-1.04436	0.126	0.161	0.0387221	5.55085e-06
CNPY3	1.73922e-06	0.0411412	0.61	0.5	0.0388942	5.57346e-06
CAST	1.7422e-06	0.124525	0.788	0.667	0.0389608	5.58095e-06
HMCES	1.75678e-06	0.0426482	0.407	0.329	0.0392869	5.62558e-06
GAR1	1.76992e-06	0.126019	0.254	0.198	0.0395807	5.66556e-06
METRNL	1.77499e-06	0.127107	0.16	0.114	0.0396941	5.67949e-06
UBR4	1.77558e-06	0.0583188	0.407	0.328	0.0397072	5.67949e-06
CNOT4	1.78999e-06	0.0383769	0.462	0.374	0.0400296	5.7235e-06
ACTR8	1.80243e-06	0.181925	0.164	0.118	0.0403077	5.76114e-06
NDUFS4	1.80997e-06	0.0817854	0.471	0.381	0.0404763	5.78312e-06
HIST1H2AE	1.81784e-06	0.465852	0.131	0.093	0.0406523	5.80612e-06
RRAGC	1.8362e-06	0.0301525	0.268	0.207	0.0410629	5.86262e-06
CTNNB1	1.83944e-06	0.00380027	0.521	0.415	0.0411354	5.87082e-06
SLC27A3	1.84706e-06	0.119245	0.153	0.109	0.0413059	5.89298e-06
RWDD4	1.86148e-06	0.0554586	0.303	0.24	0.0416283	5.93679e-06
CREM	1.86357e-06	0.0622879	0.302	0.24	0.041675	5.94128e-06
DNAJC11	1.86533e-06	0.302755	0.163	0.119	0.0417144	5.94471e-06
RBM19	1.86958e-06	0.154196	0.163	0.118	0.0418094	5.95608e-06
KLHL18	1.87351e-06	0.199008	0.166	0.121	0.0418974	5.96428e-06
VPS13D	1.87353e-06	0.0547315	0.338	0.268	0.0418977	5.96428e-06
UBE2S	1.8909e-06	0.264963	0.476	0.399	0.0422862	6.01738e-06
BSCL2	1.90111e-06	0.0689942	0.264	0.206	0.0425145	6.04766e-06
GPATCH2L	1.90839e-06	0.0232081	0.299	0.232	0.0426774	6.0686e-06
LARP7	1.91745e-06	0.0746734	0.504	0.416	0.0428799	6.09517e-06
SLC2A13	1.92829e-06	0.286248	0.203	0.154	0.0431224	6.1274e-06
TMEM192	1.93014e-06	0.123071	0.153	0.109	0.0431637	6.13103e-06
SUCLA2	1.95131e-06	0.0332246	0.385	0.309	0.0436371	6.196e-06
ZMYND8	1.95376e-06	0.036031	0.341	0.27	0.0436919	6.20152e-06
ZBTB38	1.97622e-06	0.0246909	0.751	0.639	0.0441942	6.27053e-06
TTLL5	1.98369e-06	0.222631	0.219	0.168	0.0443614	6.29195e-06
SREK1IP1	2.00416e-06	-0.0310332	0.391	0.315	0.0448189	6.35453e-06
DTX3	2.00795e-06	0.0437734	0.217	0.164	0.0449037	6.36423e-06
PIGF	2.01599e-06	-0.00364531	0.333	0.262	0.0450837	6.38741e-06
MDH1	2.01836e-06	0.0973364	0.69	0.57	0.0451365	6.39256e-06
SLC43A3	2.02184e-06	0.282482	0.197	0.149	0.0452145	6.40128e-06
ZNF33A	2.02323e-06	-0.00886407	0.364	0.288	0.0452454	6.40267e-06
MAPKAPK3	2.02376e-06	0.113629	0.255	0.197	0.0452573	6.40267e-06
TASOR2	2.03934e-06	0.0723218	0.409	0.331	0.0456057	6.44962e-06
ERCC6	2.04997e-06	0.121291	0.213	0.162	0.0458434	6.48088e-06
ITGB3BP	2.05734e-06	0.127026	0.307	0.243	0.0460082	6.50181e-06
MPHOSPH10	2.07153e-06	-0.0233187	0.297	0.232	0.0463256	6.54428e-06
RAD51AP1	2.08139e-06	0.437656	0.153	0.11	0.0465461	6.57304e-06
IPPK	2.10127e-06	0.206856	0.14	0.098	0.0469907	6.63342e-06
ACBD5	2.11398e-06	0.0266569	0.275	0.212	0.0472749	6.67111e-06
SIMC1	2.11521e-06	0.188281	0.251	0.195	0.0473024	6.67258e-06
YY1AP1	2.11625e-06	0.0287818	0.413	0.334	0.0473257	6.67344e-06
ENY2	2.12369e-06	0.062928	0.581	0.474	0.047492	6.69446e-06
TBK1	2.1316e-06	0.0857404	0.424	0.341	0.047669	6.71698e-06
INKA2	2.13291e-06	0.277563	0.111	0.075	0.0476982	6.71866e-06
TOP3A	2.15109e-06	0.207949	0.154	0.11	0.0481048	6.77347e-06
NVL	2.15204e-06	0.117843	0.234	0.18	0.0481262	6.77403e-06
ACYP1	2.16108e-06	0.123128	0.211	0.159	0.0483282	6.80001e-06
CEP164	2.16519e-06	0.152906	0.192	0.144	0.04842	6.81046e-06
RAB22A	2.17628e-06	0.0232955	0.415	0.337	0.0486682	6.84289e-06
LUC7L3	2.18752e-06	0.0920502	0.724	0.616	0.0489195	6.87574e-06
DGKZ	2.18896e-06	0.00491285	0.598	0.489	0.0489518	6.87779e-06
NOP56	2.19759e-06	0.0752574	0.39	0.314	0.0491447	6.9024e-06
DPM1	2.20238e-06	0.03173	0.328	0.26	0.0492519	6.91496e-06
PLEKHA5	2.23397e-06	-0.76999	0.105	0.143	0.0499582	7.01159e-06
FOXK2	2.24131e-06	0.0969239	0.261	0.203	0.0501225	7.03211e-06
ERMARD	2.24295e-06	0.16937	0.173	0.126	0.050159	7.0347e-06
C2orf68	2.24467e-06	-0.000761454	0.23	0.174	0.0501976	7.03758e-06
ATP6V1B2	2.25773e-06	0.0495825	0.275	0.215	0.0504896	7.07595e-06
TBC1D14	2.27931e-06	0.0141675	0.297	0.232	0.0509722	7.14081e-06
INO80D	2.28006e-06	0.0565652	0.39	0.317	0.0509891	7.14081e-06
CALCOCO1	2.2908e-06	0.0442843	0.366	0.293	0.0512292	7.17185e-06
RAB35	2.29795e-06	0.016245	0.279	0.216	0.051389	7.19163e-06
C11orf1	2.30872e-06	0.103959	0.247	0.191	0.0516299	7.22274e-06
CSTF2	2.31123e-06	0.15571	0.194	0.146	0.0516861	7.22801e-06
JAK3	2.31874e-06	0.0554666	0.446	0.368	0.0518539	7.24887e-06
CRYL1	2.34581e-06	0.0889309	0.185	0.136	0.0524595	7.33088e-06
WDR59	2.35957e-06	0.164007	0.219	0.166	0.0527671	7.37122e-06
PCCA	2.37182e-06	0.115772	0.204	0.153	0.0530411	7.40683e-06
ILF3	2.37267e-06	0.0268596	0.579	0.475	0.0530601	7.40683e-06
POU2F1	2.38635e-06	0.178193	0.29	0.231	0.0533659	7.44684e-06
UQCR11	2.39479e-06	-0.118305	0.926	0.885	0.0535548	7.47052e-06
GTSF1	2.41545e-06	-0.846153	0.071	0.103	0.0540167	7.53226e-06
TMED7	2.42221e-06	0.0761678	0.258	0.199	0.0541679	7.55063e-06
VPS35L	2.42396e-06	0.077245	0.24	0.183	0.0542071	7.55338e-06
SPC24	2.4303e-06	0.618281	0.103	0.069	0.0543488	7.56877e-06
DDX49	2.43064e-06	0.0692238	0.263	0.204	0.0543565	7.56877e-06
PHKB	2.43865e-06	0.0790673	0.388	0.316	0.0545355	7.58907e-06
RWDD1	2.43891e-06	0.0369352	0.722	0.599	0.0545413	7.58907e-06
DUS2	2.45486e-06	0.228464	0.118	0.081	0.054898	7.63597e-06
N4BP2L1	2.4637e-06	0.0590325	0.356	0.284	0.0550958	7.66075e-06
TDP1	2.46738e-06	0.0589597	0.227	0.172	0.055178	7.66943e-06
SPAG5	2.47513e-06	0.475704	0.12	0.083	0.0553513	7.68805e-06
CAPN7	2.47514e-06	0.0537818	0.409	0.331	0.0553515	7.68805e-06
SYMPK	2.47757e-06	0.0772616	0.274	0.214	0.0554058	7.69284e-06
CHAF1B	2.48014e-06	0.566372	0.102	0.068	0.0554634	7.69809e-06
RAP1GDS1	2.48683e-06	0.0773916	0.493	0.405	0.055613	7.7161e-06
UBR2	2.49943e-06	0.0589471	0.591	0.493	0.0558948	7.75243e-06
METTL17	2.50526e-06	0.0299084	0.373	0.3	0.0560251	7.76773e-06
LPCAT3	2.51355e-06	0.107097	0.226	0.172	0.0562105	7.79066e-06
TIAL1	2.51582e-06	0.0635357	0.653	0.547	0.0562612	7.79491e-06
KIZ	2.52146e-06	-0.0159472	0.376	0.296	0.0563874	7.80961e-06
HSH2D	2.52721e-06	0.0289112	0.311	0.246	0.0565161	7.82464e-06
MDM2	2.53691e-06	0.162193	0.356	0.292	0.0567329	7.85187e-06
MRPL28	2.53915e-06	0.0509129	0.501	0.405	0.056783	7.856e-06
MCM2	2.55681e-06	0.370402	0.164	0.121	0.0571779	7.90782e-06
WDR44	2.57374e-06	0.0880947	0.255	0.197	0.0575566	7.95737e-06
ZMAT5	2.5923e-06	0.0433514	0.292	0.231	0.0579716	8.01189e-06
PDSS1	2.59346e-06	0.29328	0.111	0.075	0.0579975	8.01263e-06
CYREN	2.61345e-06	0.05752	0.242	0.187	0.0584446	8.07152e-06
SERTAD1	2.61512e-06	0.0924993	0.221	0.167	0.0584819	8.07381e-06
MOAP1	2.61646e-06	-0.0787543	0.269	0.206	0.0585118	8.07507e-06
PTGER2	2.61798e-06	0.0130494	0.279	0.216	0.058546	8.07692e-06
TRAV4	2.62674e-06	0.779584	0.121	0.085	0.0587418	8.10106e-06
CCDC146	2.69064e-06	0.193436	0.221	0.169	0.0601708	8.29519e-06
LEMD3	2.70649e-06	0.13394	0.299	0.238	0.0605252	8.34109e-06
MTFR1L	2.70979e-06	0.0647603	0.214	0.162	0.0605991	8.34831e-06
ANKAR	2.71613e-06	-0.0200183	0.226	0.17	0.0607409	8.36488e-06
E2F3	2.71964e-06	0.0642722	0.483	0.396	0.0608194	8.37273e-06
MDFIC	2.72315e-06	0.135476	0.595	0.499	0.0608978	8.38056e-06
RARS2	2.74905e-06	0.06996	0.337	0.27	0.061477	8.45727e-06
YIF1A	2.75163e-06	-0.0224035	0.329	0.257	0.0615346	8.4622e-06
WASHC4	2.7813e-06	0.0566234	0.355	0.286	0.0621983	8.55044e-06
SUMF1	2.79951e-06	0.00141814	0.322	0.255	0.0626054	8.60337e-06
ARMC1	2.80139e-06	0.0544168	0.283	0.222	0.0626475	8.6061e-06
CXCR4	2.83681e-06	0.130846	0.691	0.591	0.0634396	8.71185e-06
MIPEP	2.84555e-06	0.299319	0.123	0.086	0.063635	8.73559e-06
LCORL	2.90784e-06	0.0955459	0.277	0.217	0.065028	8.92367e-06
NCOA5	2.92348e-06	0.0631029	0.265	0.205	0.0653778	8.96851e-06
ITGB1	2.93095e-06	-0.403218	0.553	0.541	0.0655449	8.98683e-06
DPF2	2.93152e-06	0.0143756	0.385	0.308	0.0655576	8.98683e-06
PLPBP	2.94639e-06	-0.0254298	0.348	0.276	0.0658902	9.02704e-06
ALDH18A1	2.94671e-06	0.161738	0.177	0.132	0.0658974	9.02704e-06
CYTH2	2.97495e-06	0.084069	0.225	0.172	0.0665287	9.11032e-06
ZNHIT3	3.01439e-06	0.014435	0.536	0.437	0.0674108	9.22785e-06
CPSF6	3.03751e-06	0.0919033	0.603	0.5	0.0679278	9.29536e-06
PIAS2	3.04809e-06	0.152337	0.184	0.138	0.0681645	9.32446e-06
AFG3L2	3.05061e-06	0.0723472	0.3	0.238	0.0682207	9.32887e-06
NF2	3.06366e-06	0.184927	0.167	0.123	0.0685126	9.36225e-06
NSMCE1	3.06368e-06	0.0429492	0.464	0.378	0.068513	9.36225e-06
FAHD2B	3.07491e-06	0.222125	0.164	0.12	0.0687643	9.39329e-06
LDAH	3.08933e-06	0.0529074	0.251	0.195	0.0690868	9.43403e-06
DCAKD	3.0921e-06	0.0374217	0.204	0.152	0.0691487	9.43916e-06
PAFAH1B1	3.11001e-06	0.104503	0.679	0.574	0.0695491	9.49049e-06
ZNF267	3.13541e-06	0.0439459	0.38	0.305	0.0701171	9.56465e-06
ABHD18	3.1389e-06	0.082129	0.35	0.279	0.0701951	9.57193e-06
USF2	3.146e-06	-0.028599	0.306	0.236	0.0703541	9.58857e-06
USP4	3.14656e-06	0.0672712	0.405	0.331	0.0703665	9.58857e-06
CWC27	3.15112e-06	0.0905847	0.352	0.283	0.0704685	9.5991e-06
AIDA	3.15746e-06	0.132018	0.271	0.214	0.0706103	9.61505e-06
ARF3	3.16798e-06	0.0600174	0.369	0.297	0.0708455	9.6437e-06
CDK1	3.18523e-06	0.314758	0.159	0.116	0.0712313	9.68962e-06
ZNF195	3.18529e-06	0.11759	0.263	0.205	0.0712327	9.68962e-06
CHEK2	3.2281e-06	0.377065	0.109	0.073	0.0721901	9.81642e-06
BLCAP	3.2362e-06	0.0694115	0.317	0.252	0.0723712	9.83761e-06
CLPP	3.23828e-06	0.0469192	0.587	0.486	0.0724177	9.83983e-06
TIPARP	3.2392e-06	0.0643267	0.391	0.317	0.0724382	9.83983e-06
ERMP1	3.24246e-06	0.195167	0.236	0.185	0.0725111	9.84629e-06
CFLAR	3.24776e-06	0.0549152	0.694	0.581	0.0726296	9.85894e-06
APOBEC3D	3.25889e-06	0.0899745	0.225	0.172	0.0728786	9.88929e-06
PPP2R1B	3.27371e-06	0.134919	0.152	0.109	0.07321	9.93079e-06
MCCC1	3.27818e-06	0.123952	0.246	0.191	0.0733098	9.94086e-06
LRRC14	3.27968e-06	0.132523	0.158	0.114	0.0733434	9.94195e-06
USP53	3.28165e-06	-0.678213	0.12	0.158	0.0733876	9.94447e-06
CNOT1	3.30755e-06	0.101858	0.416	0.343	0.0739668	1.00195e-05
FLOT1	3.31534e-06	0.0703705	0.517	0.426	0.0741409	1.00395e-05
BRD9	3.3237e-06	0.0225451	0.233	0.177	0.074328	1.00614e-05
YME1L1	3.33377e-06	0.00976556	0.556	0.446	0.0745531	1.00883e-05
AZI2	3.34359e-06	0.0108973	0.382	0.31	0.0747728	1.01145e-05
RAF1	3.34478e-06	-0.00229681	0.366	0.292	0.0747994	1.01146e-05
AFF4	3.35684e-06	0.0298134	0.481	0.394	0.0750689	1.01475e-05
ZNF830	3.38523e-06	-0.0947324	0.278	0.215	0.0757038	1.02298e-05
GLYR1	3.40603e-06	0.0144364	0.342	0.273	0.0761691	1.02891e-05
MAP1LC3B	3.4891e-06	0.0655817	0.77	0.658	0.0780268	1.05364e-05
COG4	3.51375e-06	0.103183	0.335	0.271	0.078578	1.06071e-05
TMEM185A	3.51635e-06	0.183235	0.176	0.13	0.0786361	1.06113e-05
PIGX	3.52793e-06	0.104095	0.288	0.225	0.0788952	1.06426e-05
GTF2F1	3.55855e-06	0.016461	0.513	0.421	0.0795798	1.07312e-05
MRPS33	3.56473e-06	0.0839156	0.419	0.346	0.079718	1.07461e-05
HIST1H1D	3.56677e-06	0.0674879	0.521	0.428	0.0797637	1.07472e-05
CBFB	3.56756e-06	0.00538752	0.453	0.366	0.0797814	1.07472e-05
SLC35A3	3.58024e-06	0.157694	0.201	0.152	0.0800649	1.07816e-05
STRN	3.59848e-06	0.0664097	0.376	0.306	0.0804729	1.08328e-05
FAM241A	3.61565e-06	0.222804	0.261	0.205	0.0808567	1.08807e-05
GSS	3.61786e-06	0.0842379	0.315	0.252	0.0809062	1.08836e-05
STIM2	3.62255e-06	0.0708066	0.605	0.502	0.081011	1.0894e-05
ATR	3.62932e-06	0.107586	0.43	0.352	0.0811624	1.09105e-05
DPH5	3.63255e-06	0.113777	0.23	0.178	0.0812348	1.09165e-05
ACP1	3.65096e-06	0.0621675	0.63	0.526	0.0816464	1.0968e-05
DDX46	3.65422e-06	0.0919021	0.732	0.607	0.0817193	1.0974e-05
CHMP2A	3.66381e-06	0.026093	0.593	0.488	0.0819338	1.09956e-05
ST3GAL5	3.66394e-06	0.181718	0.274	0.22	0.0819366	1.09956e-05
NAT10	3.68951e-06	0.136046	0.17	0.125	0.0825085	1.10685e-05
CCPG1	3.70227e-06	-0.00204261	0.395	0.318	0.0827939	1.1103e-05
CD2	3.71466e-06	0.0924526	0.96	0.899	0.0830709	1.11363e-05
FH	3.71978e-06	0.0746664	0.254	0.197	0.0831855	1.11478e-05
GTF2E2	3.72995e-06	0.045359	0.394	0.318	0.0834129	1.11744e-05
COPZ1	3.7471e-06	0.0667604	0.59	0.484	0.0837964	1.12219e-05
MTRF1	3.77527e-06	0.181083	0.166	0.122	0.0844265	1.13024e-05
GON7	3.77993e-06	0.0243357	0.314	0.249	0.0845305	1.13125e-05
SEPTIN9	3.78646e-06	0.0902406	0.906	0.807	0.0846766	1.13281e-05
EFHC1	3.79515e-06	0.203263	0.11	0.074	0.0848709	1.13502e-05
IP6K1	3.81042e-06	0.0762654	0.29	0.231	0.0852124	1.1392e-05
SMIM12	3.81173e-06	0.00559459	0.388	0.318	0.0852418	1.1392e-05
DPP9	3.81726e-06	0.0643151	0.261	0.204	0.0853653	1.14045e-05
AKT2	3.82235e-06	0.11418	0.273	0.213	0.0854792	1.14158e-05
NDE1	3.83093e-06	0.0458668	0.375	0.304	0.0856711	1.14358e-05
RPS6KA1	3.83168e-06	0.0111234	0.481	0.392	0.0856878	1.14358e-05
NDUFS1	3.83674e-06	-0.00672845	0.325	0.255	0.0858011	1.1447e-05
NRDC	3.83929e-06	0.0589198	0.579	0.478	0.085858	1.14507e-05
NOL8	3.84208e-06	0.0482665	0.352	0.282	0.0859205	1.14551e-05
LPCAT1	3.87285e-06	0.0453888	0.313	0.247	0.0866086	1.15429e-05
KATNAL1	3.87456e-06	0.254044	0.186	0.141	0.0866468	1.1544e-05
UBE2T	3.88889e-06	0.229831	0.221	0.171	0.0869673	1.15827e-05
ZNF511	3.89243e-06	-0.0239803	0.371	0.295	0.0870465	1.15893e-05
SPC25	3.91146e-06	0.465538	0.128	0.09	0.0874719	1.1642e-05
ZBTB17	3.92435e-06	0.179517	0.173	0.129	0.0877603	1.16764e-05
TRAPPC3	3.93153e-06	0.0316142	0.487	0.397	0.0879209	1.16937e-05
BZW1	3.95029e-06	0.083163	0.757	0.636	0.0883402	1.17455e-05
DHRS4L2	3.9604e-06	0.0228494	0.204	0.153	0.0885665	1.17701e-05
BORCS5	3.96127e-06	0.00134888	0.301	0.235	0.088586	1.17701e-05
MBOAT7	3.9793e-06	0.0939847	0.186	0.138	0.0889891	1.18196e-05
FAM117B	3.99754e-06	0.182006	0.247	0.191	0.089397	1.18697e-05
RPL26	3.99938e-06	0.0425862	0.996	0.999	0.0894381	1.18711e-05
PSMD3	4.01988e-06	0.0462667	0.426	0.35	0.0898966	1.19279e-05
MTRR	4.02728e-06	0.180869	0.219	0.169	0.0900621	1.19458e-05
ECHS1	4.03505e-06	0.00279875	0.467	0.38	0.0902358	1.19648e-05
YPEL5	4.04488e-06	0.0215865	0.613	0.499	0.0904558	1.19898e-05
N4BP1	4.05296e-06	0.0350602	0.596	0.492	0.0906362	1.20097e-05
TRDMT1	4.0554e-06	0.0547096	0.215	0.163	0.0906909	1.20128e-05
PDCL	4.06355e-06	0.0854348	0.262	0.205	0.0908731	1.20329e-05
CDCA5	4.08498e-06	0.316889	0.137	0.098	0.0913523	1.20898e-05
UBR3	4.08584e-06	0.0778392	0.316	0.252	0.0913716	1.20898e-05
PURA	4.08768e-06	-0.466984	0.519	0.518	0.0914128	1.20898e-05
JOSD1	4.08835e-06	0.122128	0.197	0.149	0.0914278	1.20898e-05
SMARCD2	4.11436e-06	-0.0221299	0.384	0.306	0.0920095	1.21626e-05
ZWINT	4.1168e-06	0.172546	0.2	0.152	0.0920639	1.21657e-05
FEM1B	4.1253e-06	0.290282	0.192	0.146	0.0922541	1.21867e-05
HMGCR	4.13339e-06	0.0897769	0.187	0.139	0.0924349	1.2204e-05
PTPN9	4.13398e-06	0.0982526	0.223	0.171	0.0924482	1.2204e-05
FGR	4.17309e-06	0.101227	0.163	0.117	0.0933227	1.23153e-05
ASB3	4.18559e-06	0.0386639	0.376	0.301	0.0936023	1.2348e-05
PSMD13	4.21299e-06	0.0539257	0.599	0.5	0.0942151	1.24246e-05
GFI1	4.23223e-06	0.0893331	0.347	0.279	0.0946453	1.24771e-05
RAB12	4.24302e-06	0.294005	0.113	0.078	0.0948866	1.25047e-05
PPP2R2B	4.25851e-06	0.0442574	0.36	0.286	0.0952331	1.25461e-05
MTF2	4.26922e-06	-0.0122386	0.374	0.297	0.0954727	1.25734e-05
MED21	4.29275e-06	0.118971	0.236	0.181	0.0959989	1.26384e-05
KAT7	4.31233e-06	0.0709509	0.285	0.225	0.0964366	1.26917e-05
EDRF1	4.34302e-06	0.047403	0.304	0.241	0.0971231	1.27778e-05
USP20	4.3895e-06	0.0579626	0.314	0.249	0.0981625	1.29101e-05
MTOR	4.42008e-06	0.0508785	0.216	0.164	0.0988463	1.29957e-05
KCTD9	4.42719e-06	0.344163	0.183	0.138	0.0990053	1.30122e-05
VPS45	4.44327e-06	0.0617782	0.261	0.204	0.0993648	1.3055e-05
UBE2K	4.50937e-06	0.060834	0.596	0.492	0.100843	1.32447e-05
NDUFB2	4.51521e-06	-0.239591	0.743	0.692	0.100974	1.32574e-05
NAA20	4.53578e-06	0.0221887	0.443	0.359	0.101434	1.33133e-05
SNRPB	4.62221e-06	0.103464	0.75	0.638	0.103366	1.35624e-05
AP1M1	4.63135e-06	0.0375789	0.514	0.418	0.103571	1.35823e-05
RAD51B	4.63212e-06	0.177481	0.41	0.335	0.103588	1.35823e-05
RRBP1	4.63725e-06	0.089654	0.214	0.162	0.103703	1.35928e-05
NOL9	4.64346e-06	0.164518	0.197	0.149	0.103842	1.36064e-05
ENSA	4.65372e-06	0.0939563	0.704	0.585	0.104071	1.36274e-05
CAPRIN1	4.65374e-06	0.0624313	0.541	0.447	0.104072	1.36274e-05
SEC24C	4.6674e-06	0.0452723	0.32	0.253	0.104377	1.36628e-05
AGO2	4.67522e-06	0.104926	0.359	0.294	0.104552	1.36775e-05
PIP5K1A	4.67558e-06	0.0816033	0.199	0.15	0.10456	1.36775e-05
ZNF254	4.69924e-06	0.0677537	0.18	0.133	0.105089	1.37421e-05
MTMR2	4.70309e-06	0.0901933	0.24	0.187	0.105175	1.37487e-05
ZNF512	4.72406e-06	0.132944	0.252	0.195	0.105644	1.38054e-05
NOM1	4.77887e-06	0.330292	0.118	0.081	0.10687	1.39609e-05
FAM172A	4.78122e-06	0.102266	0.58	0.484	0.106922	1.3963e-05
USO1	4.7831e-06	0.00335947	0.423	0.341	0.106965	1.39638e-05
NDUFAF5	4.79334e-06	0.231266	0.133	0.094	0.107193	1.3989e-05
EIF2B1	4.83807e-06	0.0775946	0.339	0.274	0.108194	1.41114e-05
VPS4A	4.83851e-06	0.00810572	0.396	0.32	0.108204	1.41114e-05
MZF1	4.84665e-06	0.115166	0.154	0.111	0.108386	1.41304e-05
MTCH1	4.87697e-06	0.019704	0.561	0.459	0.109064	1.4214e-05
SOD1	4.88502e-06	-0.140287	0.865	0.809	0.109244	1.42327e-05
GOSR1	4.89923e-06	0.038749	0.425	0.345	0.109562	1.42693e-05
TCEA1	4.91184e-06	0.0825605	0.824	0.697	0.109844	1.43013e-05
CFAP298	4.91605e-06	-0.0197362	0.345	0.274	0.109938	1.43087e-05
KDM4B	4.92692e-06	0.0906155	0.212	0.16	0.110181	1.43356e-05
TMEM159	4.93254e-06	0.0886096	0.173	0.127	0.110306	1.43471e-05
TIMM23	4.93906e-06	0.0477058	0.338	0.271	0.110452	1.43613e-05
CAMLG	4.94214e-06	0.0231871	0.555	0.458	0.110521	1.43654e-05
HJURP	4.98377e-06	0.487354	0.13	0.093	0.111452	1.44816e-05
CAPG	5.00809e-06	0.169614	0.211	0.161	0.111996	1.45474e-05
CARS2	5.04674e-06	0.000328802	0.245	0.187	0.11286	1.46548e-05
SLC35F5	5.0713e-06	0.110151	0.161	0.117	0.11341	1.47212e-05
HIST1H3D	5.0901e-06	0.19524	0.259	0.206	0.11383	1.47708e-05
PSMD10	5.093e-06	-0.0437441	0.249	0.191	0.113895	1.47743e-05
AP3S2	5.12335e-06	0.219818	0.201	0.153	0.114573	1.48574e-05
PICALM	5.13566e-06	0.0707323	0.636	0.527	0.114849	1.48881e-05
TRIM8	5.14926e-06	0.0424287	0.335	0.27	0.115153	1.49226e-05
PITRM1	5.19008e-06	0.140832	0.182	0.136	0.116066	1.50359e-05
UBN1	5.20271e-06	-0.0294059	0.472	0.381	0.116348	1.50674e-05
BMS1	5.21246e-06	0.0255392	0.289	0.227	0.116566	1.50906e-05
OSER1-DT	5.29651e-06	0.188766	0.1	0.066	0.118446	1.53289e-05
FAIM	5.30222e-06	0.0527713	0.116	0.08	0.118573	1.53403e-05
HERPUD1	5.34769e-06	-0.399479	0.562	0.562	0.11959	1.54667e-05
CHFR	5.36251e-06	0.119249	0.319	0.258	0.119922	1.55044e-05
SLC20A2	5.36683e-06	0.110066	0.248	0.194	0.120018	1.55117e-05
ZCCHC10	5.40464e-06	0.0400766	0.299	0.238	0.120864	1.56158e-05
TOMM40	5.413e-06	0.071611	0.273	0.215	0.121051	1.56347e-05
PRPS2	5.42534e-06	0.173403	0.241	0.188	0.121327	1.56652e-05
C8orf82	5.44302e-06	0.205577	0.158	0.115	0.121722	1.5711e-05
BICDL1	5.44672e-06	0.180869	0.244	0.191	0.121805	1.57165e-05
ATXN2L	5.46802e-06	0.0403123	0.505	0.421	0.122281	1.57727e-05
OGDH	5.49937e-06	-0.00512804	0.423	0.339	0.122982	1.58579e-05
ERC1	5.51063e-06	0.120304	0.352	0.288	0.123234	1.58851e-05
HIST1H2BF	5.53092e-06	0.450686	0.131	0.094	0.123688	1.59383e-05
PTPN1	5.53514e-06	0.0771352	0.564	0.47	0.123782	1.59452e-05
ZNF430	5.5413e-06	-0.0108858	0.367	0.296	0.12392	1.59576e-05
PPP3R1	5.5554e-06	0.0545149	0.579	0.481	0.124235	1.59929e-05
MPRIP	5.56706e-06	0.071202	0.411	0.335	0.124496	1.60212e-05
KCNAB2	5.60253e-06	0.0392786	0.532	0.442	0.125289	1.61179e-05
SHMT1	5.61397e-06	0.189167	0.173	0.129	0.125545	1.61455e-05
RRP1B	5.63119e-06	0.0173567	0.435	0.354	0.12593	1.61897e-05
VGLL4	5.64204e-06	-0.0102369	0.319	0.249	0.126173	1.62155e-05
TAF11	5.68483e-06	-0.03289	0.328	0.261	0.12713	1.63331e-05
HAUS4	5.70241e-06	0.104533	0.331	0.266	0.127523	1.63782e-05
LARP4B	5.71663e-06	0.0208719	0.39	0.314	0.127841	1.64136e-05
SLK	5.73226e-06	0.0994212	0.445	0.364	0.128191	1.64478e-05
ZNF782	5.73232e-06	0.199266	0.117	0.081	0.128192	1.64478e-05
SMURF1	5.75509e-06	0.1294	0.208	0.159	0.128701	1.65077e-05
POC1A	5.77699e-06	0.523872	0.118	0.083	0.129191	1.6565e-05
ARV1	5.81627e-06	-0.00214892	0.256	0.196	0.130069	1.66722e-05
CPNE1	5.85506e-06	0.0543636	0.567	0.475	0.130937	1.67778e-05
TWISTNB	5.88893e-06	0.0826314	0.237	0.185	0.131694	1.68693e-05
VCP	5.89137e-06	0.0804074	0.762	0.636	0.131749	1.68707e-05
NEPRO	5.89403e-06	0.00494409	0.343	0.275	0.131808	1.68728e-05
ZGRF1	5.90453e-06	0.418699	0.128	0.091	0.132043	1.68973e-05
TSEN15	5.92324e-06	0.0276253	0.497	0.408	0.132461	1.69453e-05
SNHG16	5.93296e-06	-0.615222	0.301	0.33	0.132679	1.69675e-05
FDFT1	5.93985e-06	0.0970853	0.679	0.568	0.132833	1.69816e-05
TP53	5.94517e-06	0.123463	0.237	0.185	0.132952	1.69912e-05
SFI1	5.95316e-06	0.0140501	0.344	0.274	0.133131	1.70085e-05
PPP1R18	5.97029e-06	0.104374	0.817	0.701	0.133514	1.70518e-05
NOC4L	6.01255e-06	0.118071	0.18	0.134	0.134459	1.71669e-05
ABHD2	6.01561e-06	0.0278181	0.243	0.188	0.134527	1.717e-05
OXNAD1	6.02342e-06	-0.400248	0.455	0.468	0.134702	1.71866e-05
FLT3LG	6.05744e-06	0.113886	0.493	0.41	0.135462	1.7278e-05
RUFY3	6.09813e-06	0.194824	0.19	0.144	0.136372	1.73884e-05
WDR18	6.14785e-06	-0.0353079	0.259	0.2	0.137484	1.75244e-05
UBE2J1	6.16287e-06	0.0609762	0.404	0.332	0.13782	1.756e-05
CDK8	6.16538e-06	0.218553	0.233	0.182	0.137876	1.756e-05
EMC7	6.16641e-06	-0.00175564	0.524	0.434	0.1379	1.756e-05
TMEM126B	6.17621e-06	0.0427482	0.385	0.311	0.138119	1.75822e-05
SERTAD2	6.1809e-06	0.0311239	0.238	0.183	0.138224	1.75898e-05
PDE4A	6.19577e-06	0.314635	0.106	0.072	0.138556	1.76263e-05
SLC39A8	6.20008e-06	0.142247	0.197	0.149	0.138652	1.76328e-05
SNX10	6.21771e-06	0.0520846	0.339	0.27	0.139047	1.76772e-05
NF1	6.23358e-06	-0.000509168	0.362	0.287	0.139402	1.77149e-05
MRPL13	6.23506e-06	0.0748213	0.417	0.344	0.139435	1.77149e-05
SLBP	6.25619e-06	0.111814	0.497	0.412	0.139907	1.77691e-05
COMMD9	6.27032e-06	0.038078	0.299	0.237	0.140223	1.78034e-05
MFSD12	6.28328e-06	0.218953	0.192	0.146	0.140513	1.78344e-05
ZNF45	6.3115e-06	0.273651	0.101	0.068	0.141144	1.79087e-05
TMEM50A	6.32792e-06	0.095625	0.859	0.761	0.141511	1.79494e-05
CCDC102A	6.34409e-06	0.0742206	0.228	0.175	0.141873	1.79894e-05
TNPO1	6.35219e-06	0.0071934	0.383	0.309	0.142054	1.80065e-05
TALDO1	6.40277e-06	0.106241	0.71	0.598	0.143185	1.8144e-05
LMAN1	6.50792e-06	0.0933593	0.553	0.461	0.145537	1.84359e-05
TTC21B	6.53415e-06	0.180788	0.206	0.158	0.146123	1.85042e-05
MRPL51	6.54035e-06	0.0863631	0.702	0.598	0.146262	1.85157e-05
ATP6V0D1	6.60938e-06	0.0143657	0.45	0.366	0.147805	1.87051e-05
ZNF367	6.62295e-06	0.376984	0.149	0.109	0.148109	1.87374e-05
CLIP4	6.65141e-06	-0.0275036	0.309	0.243	0.148745	1.88118e-05
WIPI2	6.67337e-06	0.0110273	0.455	0.374	0.149237	1.88677e-05
SELPLG	6.69338e-06	-0.306487	0.625	0.611	0.149684	1.89181e-05
EPS8L2	6.75776e-06	0.0369852	0.176	0.13	0.151124	1.90939e-05
CD247	6.81069e-06	-0.203856	0.864	0.812	0.152308	1.92372e-05
SCAPER	6.82074e-06	0.0812796	0.4	0.324	0.152532	1.92593e-05
CDKN2AIPNL	6.82321e-06	0.0827561	0.259	0.205	0.152587	1.92601e-05
ITGA6	6.84421e-06	-0.894551	0.08	0.113	0.153057	1.93117e-05
TTC27	6.84594e-06	0.0477219	0.182	0.135	0.153096	1.93117e-05
NIPBL-DT	6.86292e-06	0.167539	0.119	0.083	0.153476	1.93533e-05
MTA3	6.88732e-06	0.17425	0.209	0.16	0.154021	1.94158e-05
CCDC174	6.93017e-06	-0.0894582	0.337	0.264	0.154979	1.95303e-05
ANKIB1	6.93257e-06	0.112022	0.458	0.384	0.155033	1.95307e-05
SGTA	6.9454e-06	0.113848	0.257	0.203	0.15532	1.95605e-05
NCK1-DT	6.95627e-06	0.184419	0.17	0.126	0.155563	1.95848e-05
EXOC6B	6.96165e-06	0.127888	0.275	0.218	0.155683	1.95936e-05
ROCK2	6.97346e-06	0.0926801	0.284	0.226	0.155948	1.96205e-05
MEMO1	7.00034e-06	0.225017	0.173	0.13	0.156549	1.96897e-05
SNX29	7.17061e-06	0.0344142	0.206	0.158	0.160356	2.01621e-05
CCDC14	7.18426e-06	0.0488379	0.321	0.256	0.160662	2.0194e-05
ARPP19	7.19133e-06	0.0411507	0.438	0.36	0.16082	2.02073e-05
SPATA13	7.19902e-06	0.0797852	0.562	0.47	0.160992	2.0217e-05
FIP1L1	7.19944e-06	-0.0156568	0.551	0.451	0.161001	2.0217e-05
NEK4	7.23554e-06	0.0576589	0.117	0.08	0.161808	2.03119e-05
DDI2	7.34732e-06	0.129138	0.168	0.125	0.164308	2.0619e-05
STARD10	7.38402e-06	0.355448	0.135	0.098	0.165129	2.07153e-05
HLA-F-AS1	7.41615e-06	0.141167	0.152	0.11	0.165847	2.07987e-05
DTX2	7.43387e-06	-0.0383565	0.213	0.161	0.166244	2.08417e-05
BRWD1	7.44108e-06	0.0274361	0.569	0.466	0.166405	2.08552e-05
SND1	7.44476e-06	-0.00602396	0.513	0.422	0.166487	2.08588e-05
TRPC4AP	7.46252e-06	0.0228543	0.493	0.405	0.166884	2.09018e-05
MRPL4	7.49965e-06	0.0380224	0.451	0.368	0.167715	2.0999e-05
DEGS1	7.52416e-06	0.0564602	0.459	0.373	0.168263	2.10609e-05
POLR2G	7.53056e-06	0.0733999	0.655	0.548	0.168406	2.1072e-05
TTC17	7.54348e-06	0.076415	0.649	0.544	0.168695	2.11014e-05
DANCR	7.54603e-06	-0.0775204	0.411	0.325	0.168752	2.11016e-05
PTGES3	7.54842e-06	-0.152826	0.864	0.818	0.168805	2.11016e-05
CCL4	7.57915e-06	0.0929879	0.558	0.562	0.169492	2.11807e-05
FBXO22	7.58494e-06	0.0800832	0.21	0.16	0.169622	2.11901e-05
SDHB	7.64077e-06	0.00189792	0.468	0.381	0.170871	2.13337e-05
CDK11A	7.64126e-06	-0.0550513	0.349	0.279	0.170882	2.13337e-05
RPRD2	7.64436e-06	-0.0172915	0.443	0.36	0.170951	2.13355e-05
UBE2L6	7.65164e-06	-0.316325	0.667	0.611	0.171114	2.13488e-05
GOLGA7	7.65405e-06	0.0109527	0.569	0.468	0.171168	2.13488e-05
CIZ1	7.6728e-06	0.0249005	0.342	0.276	0.171587	2.13943e-05
PCGF1	7.70329e-06	-0.00878019	0.203	0.153	0.172269	2.14724e-05
ARHGAP30	7.72487e-06	0.0566968	0.733	0.613	0.172751	2.15257e-05
ASF1B	7.75427e-06	0.221571	0.18	0.136	0.173409	2.16007e-05
LNPK	7.78976e-06	0.0726195	0.214	0.164	0.174202	2.16926e-05
SUPT5H	7.82089e-06	0.00158626	0.437	0.356	0.174899	2.17723e-05
LBH	7.84e-06	-0.199037	0.795	0.758	0.175326	2.18185e-05
BLOC1S6	7.93059e-06	0.0483478	0.336	0.271	0.177352	2.20635e-05
TDP2	7.94689e-06	-0.038027	0.345	0.279	0.177716	2.21018e-05
TNIP3	7.99269e-06	0.158414	0.221	0.172	0.178741	2.22221e-05
SAR1B	8.00497e-06	-0.0551467	0.358	0.285	0.179015	2.22491e-05
ZFAND2A	8.04588e-06	0.0249435	0.26	0.204	0.17993	2.23557e-05
LINC01588	8.07336e-06	0.273154	0.174	0.131	0.180545	2.24249e-05
POLR2B	8.14928e-06	0.00973355	0.525	0.43	0.182242	2.26285e-05
NAP1L4	8.18257e-06	0.125251	0.841	0.746	0.182987	2.27137e-05
FAF2	8.19671e-06	0.0625658	0.314	0.25	0.183303	2.27457e-05
MINDY2	8.21975e-06	0.0672037	0.268	0.212	0.183818	2.28023e-05
CCDC50	8.29157e-06	0.449477	0.108	0.074	0.185424	2.29942e-05
USP3	8.30485e-06	0.0696751	0.688	0.585	0.185721	2.30237e-05
AC090825.1	8.32682e-06	0.253097	0.133	0.095	0.186213	2.30773e-05
RNPEP	8.33115e-06	-0.00944786	0.328	0.26	0.18631	2.30819e-05
OSBPL2	8.40295e-06	0.0751545	0.165	0.121	0.187915	2.32734e-05
UIMC1	8.41635e-06	0.0275384	0.365	0.296	0.188215	2.32989e-05
TOB1	8.4175e-06	-0.551288	0.231	0.268	0.188241	2.32989e-05
EID1	8.47447e-06	0.116503	0.813	0.705	0.189515	2.34491e-05
RPL7L1	8.5194e-06	0.0619942	0.423	0.349	0.190519	2.35659e-05
PSMD2	8.5245e-06	0.0487826	0.539	0.448	0.190633	2.35725e-05
MRPL23	8.53267e-06	0.0522526	0.214	0.164	0.190816	2.35876e-05
ARF5	8.53625e-06	0.111243	0.833	0.721	0.190896	2.359e-05
VAMP1	8.55971e-06	0.126182	0.174	0.13	0.191421	2.36406e-05
MBD3	8.55999e-06	-0.00655049	0.233	0.179	0.191427	2.36406e-05
DAZAP1	8.62236e-06	0.0697646	0.577	0.478	0.192822	2.38053e-05
DESI1	8.63657e-06	0.108331	0.294	0.238	0.19314	2.38369e-05
ZBED5-AS1	8.68275e-06	0.158061	0.13	0.093	0.194172	2.39568e-05
LRRFIP2	8.71239e-06	0.0723614	0.393	0.322	0.194835	2.40309e-05
RANBP1	8.83042e-06	0.0759839	0.548	0.455	0.197475	2.43488e-05
PPP1R12B	8.87953e-06	0.146737	0.251	0.199	0.198573	2.44764e-05
COPB1	8.97198e-06	0.0155485	0.621	0.514	0.20064	2.47234e-05
DENND4C	9.01119e-06	0.0277965	0.552	0.45	0.201517	2.48236e-05
NFYA	9.02196e-06	0.239811	0.169	0.126	0.201758	2.48454e-05
STIM1	9.03053e-06	0.0713463	0.514	0.428	0.20195	2.48611e-05
FKBP11	9.04788e-06	0.0803927	0.51	0.427	0.202338	2.4901e-05
DCAF8	9.06548e-06	0.0200457	0.459	0.377	0.202731	2.49415e-05
PNO1	9.06855e-06	0.235494	0.175	0.133	0.2028	2.49421e-05
MAPK14	9.11215e-06	0.0924614	0.386	0.315	0.203775	2.50541e-05
HTT	9.17809e-06	0.0728569	0.277	0.218	0.20525	2.52274e-05
AUTS2	9.24125e-06	0.0951824	0.23	0.177	0.206662	2.5393e-05
NMD3	9.28237e-06	0.0764739	0.186	0.14	0.207582	2.54979e-05
ATP5MC1	9.30502e-06	0.0100422	0.502	0.412	0.208088	2.55521e-05
GSPT1	9.3489e-06	0.0290522	0.552	0.455	0.209069	2.56645e-05
MRTFA	9.35555e-06	0.0484622	0.385	0.312	0.209218	2.56746e-05
MGME1	9.39135e-06	0.106893	0.271	0.214	0.210019	2.57647e-05
CLK1	9.45297e-06	-0.548374	0.434	0.443	0.211397	2.59256e-05
CEP41	9.46674e-06	0.338001	0.116	0.082	0.211705	2.59552e-05
INTS6L	9.48318e-06	0.154275	0.213	0.165	0.212072	2.59921e-05
PPP1CB	9.49622e-06	0.0141635	0.498	0.407	0.212364	2.60172e-05
SRI	9.49834e-06	0.104205	0.711	0.599	0.212411	2.60172e-05
TMEM181	9.53733e-06	-0.0114499	0.349	0.28	0.213283	2.61158e-05
POLR3GL	9.54937e-06	0.0186405	0.636	0.531	0.213553	2.61405e-05
TRIM4	9.55424e-06	-0.635895	0.268	0.301	0.213661	2.61456e-05
LSM3	9.64067e-06	0.055877	0.567	0.47	0.215594	2.63738e-05
APOBR	9.66907e-06	0.146298	0.117	0.082	0.216229	2.64432e-05
POLL	9.67316e-06	0.161786	0.175	0.132	0.216321	2.6446e-05
AAGAB	9.70734e-06	0.0666469	0.382	0.311	0.217085	2.65312e-05
HMGN3	9.7809e-06	-0.313939	0.614	0.6	0.21873	2.67238e-05
KDM2A	9.79084e-06	0.0318884	0.57	0.47	0.218953	2.67383e-05
EI24	9.79234e-06	-0.0415432	0.314	0.251	0.218986	2.67383e-05
MRPL16	9.80864e-06	0.00160507	0.535	0.436	0.219351	2.67744e-05
RBM4B	9.83567e-06	0.198823	0.124	0.087	0.219955	2.68397e-05
EIF2B5	9.86374e-06	-0.0396447	0.319	0.253	0.220583	2.69079e-05
APBA3	9.87666e-06	0.0186016	0.276	0.216	0.220872	2.69347e-05
THAP6	9.91944e-06	0.0300765	0.219	0.168	0.221828	2.70428e-05
TLE4	9.92846e-06	0.0685662	0.491	0.41	0.22203	2.70589e-05
MED24	9.93968e-06	0.0658738	0.195	0.148	0.222281	2.7081e-05
UHRF1	9.9678e-06	0.154172	0.185	0.14	0.22291	2.71491e-05
LUC7L2	1.00602e-05	0.0756823	0.669	0.56	0.224976	2.73922e-05
FAS	1.01523e-05	0.0299367	0.44	0.359	0.227036	2.76344e-05
SCAMP3	1.02571e-05	0.0367493	0.49	0.411	0.22938	2.79109e-05
CLPTM1L	1.03205e-05	-0.00162957	0.446	0.362	0.230797	2.80746e-05
NDFIP1	1.03843e-05	-0.308433	0.643	0.623	0.232225	2.82394e-05
BCL2L11	1.03886e-05	0.180798	0.255	0.204	0.232321	2.82423e-05
ZNF507	1.04345e-05	0.151239	0.23	0.18	0.233347	2.83581e-05
AC015871.1	1.04602e-05	0.104952	0.196	0.15	0.233921	2.8419e-05
RASGRF2	1.04684e-05	-0.685701	0.11	0.144	0.234105	2.84325e-05
NCOA4	1.04731e-05	0.0725675	0.502	0.419	0.234209	2.84363e-05
PDHX	1.0652e-05	0.104426	0.174	0.13	0.238212	2.89132e-05
RPUSD3	1.06902e-05	-0.00473723	0.355	0.288	0.239066	2.90078e-05
AGO3	1.07269e-05	0.0636959	0.444	0.366	0.239885	2.90981e-05
TCF3	1.07332e-05	0.105635	0.233	0.181	0.240026	2.91019e-05
PTGER4	1.0735e-05	0.166897	0.519	0.441	0.240066	2.91019e-05
STXBP5	1.08229e-05	0.0772421	0.4	0.325	0.242032	2.9331e-05
AC005562.1	1.08589e-05	0.0966281	0.171	0.128	0.242838	2.94195e-05
TADA3	1.08714e-05	0.048764	0.565	0.466	0.243117	2.94443e-05
CDADC1	1.09321e-05	0.126599	0.165	0.123	0.244475	2.95995e-05
EIF4G3	1.09608e-05	0.0520217	0.437	0.363	0.245116	2.96678e-05
CCSER2	1.10519e-05	0.083796	0.733	0.628	0.247153	2.99017e-05
SON	1.10541e-05	-0.138374	0.945	0.897	0.247202	2.99017e-05
RAD51C	1.11111e-05	0.0206158	0.291	0.232	0.248478	3.00467e-05
TTC38	1.11526e-05	-0.0102367	0.181	0.135	0.249405	3.01494e-05
MGMT	1.12196e-05	0.0334151	0.46	0.377	0.250904	3.03212e-05
SERBP1	1.1251e-05	0.077726	0.808	0.693	0.251606	3.03966e-05
CKS1B	1.13958e-05	0.208329	0.268	0.216	0.254844	3.07781e-05
TSEN54	1.14015e-05	0.00100903	0.503	0.417	0.254971	3.0784e-05
ELK3	1.14361e-05	0.054735	0.259	0.205	0.255746	3.08679e-05
IFITM2	1.15005e-05	0.0604689	0.753	0.642	0.257185	3.1032e-05
TLK2	1.1554e-05	0.0575955	0.314	0.256	0.258381	3.11666e-05
TRIM73	1.16052e-05	0.178518	0.137	0.099	0.259526	3.12951e-05
TCP11L2	1.16239e-05	0.0916624	0.248	0.194	0.259945	3.13358e-05
CTDSPL2	1.17065e-05	-0.00752493	0.298	0.235	0.261793	3.15488e-05
F2R	1.17357e-05	-0.0279308	0.505	0.409	0.262446	3.16177e-05
NDUFA9	1.17549e-05	0.053448	0.476	0.396	0.262874	3.16573e-05
HRAS	1.17577e-05	0.0818477	0.24	0.188	0.262938	3.16573e-05
ELP3	1.18108e-05	-0.00649892	0.23	0.178	0.264124	3.1782e-05
TGS1	1.18113e-05	0.0322549	0.417	0.342	0.264137	3.1782e-05
AGL	1.1818e-05	0.0963746	0.269	0.214	0.264286	3.17902e-05
INVS	1.18532e-05	0.0592623	0.348	0.283	0.265073	3.1875e-05
USP24	1.18653e-05	0.053158	0.468	0.384	0.265343	3.18975e-05
GDI2	1.19075e-05	0.0705971	0.726	0.617	0.266287	3.20011e-05
CD2AP	1.19208e-05	0.0961173	0.369	0.302	0.266585	3.20271e-05
PPP2R2D	1.19377e-05	0.00631662	0.338	0.27	0.266962	3.20624e-05
TOR1AIP2	1.19879e-05	0.0734358	0.17	0.127	0.268086	3.21875e-05
ZNF433-AS1	1.20033e-05	0.0713529	0.287	0.231	0.26843	3.22189e-05
YWHAQ	1.20676e-05	0.116634	0.851	0.761	0.269867	3.23813e-05
CHMP1B	1.21067e-05	0.0109008	0.294	0.232	0.270742	3.24763e-05
ABHD5	1.21129e-05	0.198358	0.15	0.111	0.27088	3.24828e-05
CAP1	1.2179e-05	0.10427	0.905	0.813	0.272358	3.265e-05
MEN1	1.21984e-05	0.0364127	0.204	0.156	0.272792	3.26919e-05
NUDT15	1.22021e-05	0.259772	0.137	0.101	0.272876	3.26919e-05
ACOT8	1.22124e-05	0.00193875	0.282	0.223	0.273106	3.27093e-05
FCMR	1.22219e-05	-0.27152	0.588	0.593	0.273318	3.27247e-05
CARD19	1.22526e-05	-0.580019	0.261	0.295	0.274004	3.27901e-05
WWP2	1.22539e-05	0.0276028	0.397	0.322	0.274033	3.27901e-05
BAZ2A	1.23314e-05	-0.0167816	0.492	0.403	0.275768	3.29841e-05
ZNF569	1.23339e-05	0.0323492	0.129	0.091	0.275824	3.29841e-05
EDC4	1.23525e-05	0.0970939	0.216	0.168	0.276239	3.30152e-05
FANCD2	1.23532e-05	0.333153	0.169	0.128	0.276254	3.30152e-05
PYCARD	1.23956e-05	0.0608881	0.685	0.577	0.277204	3.31185e-05
MTMR14	1.24897e-05	0.013035	0.377	0.306	0.279306	3.33595e-05
HEATR1	1.25056e-05	0.0869826	0.276	0.22	0.279662	3.33917e-05
CD3D	1.25375e-05	0.0820274	0.974	0.944	0.280376	3.34667e-05
USP48	1.25527e-05	0.0330535	0.485	0.401	0.280715	3.34969e-05
UBASH3A	1.26118e-05	0.0772645	0.414	0.345	0.282038	3.36444e-05
MTFR2	1.26754e-05	0.505428	0.11	0.077	0.283459	3.38035e-05
CISD1	1.2687e-05	0.0338455	0.369	0.299	0.283719	3.38242e-05
RABGEF1	1.27311e-05	0.0149057	0.333	0.267	0.284705	3.39313e-05
CNOT11	1.27387e-05	-0.0196007	0.414	0.338	0.284875	3.39411e-05
AIMP2	1.27526e-05	0.0886157	0.197	0.151	0.285186	3.39678e-05
STRN3	1.2926e-05	0.0724626	0.291	0.232	0.289064	3.44171e-05
SIPA1L3	1.29292e-05	0.0277309	0.183	0.139	0.289135	3.44171e-05
DDT	1.30019e-05	0.00700629	0.579	0.481	0.290762	3.46002e-05
PDPK1	1.30134e-05	-0.0319367	0.228	0.176	0.291019	3.46201e-05
HK1	1.3061e-05	0.0644287	0.382	0.317	0.292083	3.47361e-05
ITGAV	1.30651e-05	0.153011	0.17	0.127	0.292174	3.47363e-05
POLK	1.30753e-05	0.0627443	0.345	0.28	0.292402	3.47528e-05
ELMOD3	1.31165e-05	-0.0262104	0.2	0.152	0.293324	3.48517e-05
SLC25A16	1.31473e-05	0.161854	0.189	0.145	0.294014	3.4923e-05
C12orf49	1.31959e-05	0.0729901	0.217	0.169	0.295101	3.50368e-05
CCDC88B	1.31983e-05	0.159541	0.273	0.219	0.295153	3.50368e-05
APOBEC3C	1.32029e-05	-0.00909248	0.561	0.452	0.295256	3.50384e-05
MSL3	1.32252e-05	0.019101	0.466	0.383	0.295755	3.50869e-05
RINT1	1.32501e-05	0.0774651	0.166	0.123	0.296312	3.51423e-05
NUMA1	1.32822e-05	0.0762936	0.409	0.338	0.29703	3.52167e-05
MICOS10	1.33214e-05	-0.283164	0.679	0.636	0.297906	3.53098e-05
PURB	1.34086e-05	0.0835039	0.206	0.158	0.299857	3.55301e-05
TET3	1.34214e-05	0.348109	0.138	0.102	0.300143	3.55533e-05
RETREG3	1.34735e-05	-0.0224626	0.247	0.192	0.301307	3.56803e-05
CRYZL1	1.35359e-05	0.0928952	0.257	0.204	0.302703	3.58347e-05
ZNF431	1.356e-05	0.00512293	0.337	0.27	0.303242	3.58875e-05
UQCC1	1.36294e-05	0.210531	0.18	0.137	0.304794	3.60603e-05
TM9SF4	1.36592e-05	0.0580129	0.249	0.197	0.305461	3.61281e-05
GEMIN8	1.36874e-05	0.133263	0.163	0.122	0.306092	3.61917e-05
NSMCE4A	1.36986e-05	0.0297816	0.343	0.277	0.306342	3.62103e-05
AC068724.3	1.37418e-05	0.223917	0.123	0.087	0.307308	3.63134e-05
ADAM10	1.38561e-05	0.0342858	0.544	0.452	0.309863	3.66042e-05
AL645568.1	1.38646e-05	0.0910731	0.27	0.215	0.310054	3.66157e-05
CASP6	1.39743e-05	0.105763	0.219	0.17	0.312508	3.68942e-05
RBM41	1.40926e-05	0.165596	0.181	0.138	0.315153	3.71953e-05
NRBF2	1.41212e-05	0.0139713	0.329	0.265	0.315791	3.7257e-05
HPS4	1.41246e-05	0.0984809	0.173	0.13	0.315868	3.7257e-05
PCNX1	1.41709e-05	0.0755472	0.608	0.504	0.316905	3.73573e-05
RAC2	1.41712e-05	0.0727091	0.969	0.927	0.31691	3.73573e-05
LRMP	1.42022e-05	0.0346597	0.325	0.262	0.317603	3.74276e-05
TMEM30A	1.42133e-05	0.0306619	0.407	0.334	0.317852	3.74456e-05
HIST1H2AH	1.42443e-05	0.557498	0.121	0.086	0.318546	3.7516e-05
TTC14	1.43729e-05	0.00512828	0.5	0.415	0.321421	3.78431e-05
ZNF575	1.44183e-05	0.225078	0.106	0.073	0.322436	3.79511e-05
PPP1R7	1.45259e-05	0.0204844	0.587	0.488	0.324843	3.82228e-05
MRTFB	1.45622e-05	0.203954	0.178	0.135	0.325655	3.83068e-05
CEP290	1.45862e-05	0.0319465	0.271	0.215	0.326191	3.83582e-05
SSR3	1.4617e-05	0.0635502	0.626	0.524	0.326881	3.84277e-05
AC093323.1	1.47854e-05	-0.040804	0.239	0.187	0.330646	3.88586e-05
TBL1X	1.48208e-05	-0.0172046	0.377	0.303	0.331439	3.894e-05
SAE1	1.48445e-05	0.109848	0.414	0.342	0.331968	3.89904e-05
HMBS	1.48626e-05	0.361524	0.101	0.069	0.332372	3.90261e-05
BRD2	1.49595e-05	-0.291486	0.661	0.633	0.33454	3.92687e-05
LSM5	1.51092e-05	0.0571109	0.583	0.486	0.337887	3.96497e-05
SEC31A	1.51341e-05	0.00651062	0.524	0.433	0.338444	3.9703e-05
PIGB	1.51731e-05	0.0573507	0.242	0.19	0.339317	3.97887e-05
SETD5	1.51759e-05	0.0180499	0.529	0.431	0.339379	3.97887e-05
SLC25A24	1.52477e-05	0.0407507	0.314	0.251	0.340985	3.99649e-05
NUDT19	1.52584e-05	0.292229	0.125	0.089	0.341223	3.99796e-05
PRDX6	1.52625e-05	0.0725977	0.754	0.635	0.341316	3.99796e-05
DHX40	1.53062e-05	0.139624	0.223	0.175	0.342293	4.0082e-05
ATP5PB	1.53922e-05	0.109512	0.818	0.712	0.344215	4.0295e-05
WSB2	1.54024e-05	-0.00833309	0.321	0.257	0.344443	4.03095e-05
OAS1	1.55532e-05	-0.681962	0.219	0.251	0.347817	4.06921e-05
GDE1	1.55785e-05	0.14277	0.218	0.171	0.348383	4.07392e-05
LRRC47	1.55806e-05	0.0288124	0.297	0.239	0.348429	4.07392e-05
ITPRID2	1.57447e-05	0.302807	0.132	0.096	0.352098	4.11558e-05
NDUFA8	1.58093e-05	0.00906783	0.416	0.338	0.353544	4.13124e-05
RBMX	1.58256e-05	0.0485463	0.645	0.536	0.353908	4.13425e-05
GTF3C5	1.59761e-05	0.0518665	0.259	0.205	0.357274	4.17231e-05
ADA2	1.61994e-05	0.0332838	0.38	0.31	0.362267	4.22936e-05
MXD3	1.62162e-05	0.365863	0.128	0.093	0.362642	4.23246e-05
GPSM2	1.62424e-05	0.469464	0.125	0.09	0.363229	4.23804e-05
DERA	1.63233e-05	0.129957	0.249	0.197	0.365038	4.25787e-05
MANBA	1.64068e-05	-0.00510853	0.338	0.27	0.366905	4.27836e-05
STAM2	1.64198e-05	0.200436	0.205	0.16	0.367195	4.28047e-05
IMPACT	1.64424e-05	0.20851	0.101	0.069	0.367702	4.28509e-05
ISG15	1.64591e-05	-0.688429	0.653	0.577	0.368075	4.28815e-05
STX7	1.64682e-05	0.0404232	0.274	0.217	0.368279	4.28923e-05
RHOG	1.64738e-05	0.0649991	0.749	0.638	0.368403	4.2894e-05
MRPS30	1.65117e-05	-0.0198281	0.32	0.258	0.369252	4.29799e-05
TBC1D20	1.65491e-05	0.0522011	0.236	0.184	0.370088	4.30644e-05
DPY19L4	1.66265e-05	0.271709	0.124	0.089	0.371819	4.32529e-05
AP1B1	1.66349e-05	0.0865946	0.242	0.192	0.372006	4.32544e-05
MINK1	1.66371e-05	0.149474	0.229	0.18	0.372055	4.32544e-05
INO80	1.67553e-05	0.0440725	0.319	0.258	0.374698	4.35487e-05
LZIC	1.68629e-05	0.0624949	0.343	0.278	0.377105	4.38153e-05
TBC1D9B	1.70531e-05	0.113691	0.222	0.174	0.381358	4.42962e-05
ARHGDIB	1.71059e-05	0.0794638	0.987	0.981	0.382539	4.44201e-05
SLCO4A1	1.71151e-05	0.401752	0.106	0.074	0.382746	4.44309e-05
THOC6	1.72615e-05	0.0270074	0.266	0.21	0.386019	4.47975e-05
MPHOSPH6	1.72984e-05	0.0434672	0.268	0.212	0.386845	4.48799e-05
STX16	1.73574e-05	0.00459181	0.358	0.284	0.388163	4.50194e-05
STAT5B	1.73639e-05	0.0482201	0.541	0.448	0.388309	4.50229e-05
BTAF1	1.73997e-05	0.00109414	0.331	0.268	0.38911	4.51024e-05
SPHK2	1.74411e-05	0.0424006	0.154	0.113	0.390035	4.51961e-05
SRPK1	1.76294e-05	0.0769546	0.443	0.366	0.394247	4.56706e-05
FMNL3	1.76493e-05	0.21905	0.189	0.145	0.394691	4.57084e-05
SCAP	1.77013e-05	0.0745043	0.218	0.169	0.395855	4.58295e-05
C12orf10	1.77131e-05	0.0829523	0.381	0.312	0.396119	4.58464e-05
TBC1D7	1.77384e-05	0.0817375	0.193	0.148	0.396684	4.58978e-05
GAK	1.77435e-05	-0.034862	0.348	0.283	0.396799	4.58978e-05
RPS20	1.78017e-05	0.077203	0.961	0.926	0.3981	4.60345e-05
MAP2K6	1.79704e-05	0.11001	0.239	0.188	0.401873	4.6457e-05
LDB1	1.81131e-05	0.0343193	0.318	0.257	0.405064	4.6812e-05
SAMD12	1.81244e-05	0.134984	0.1	0.068	0.405316	4.68272e-05
ALG5	1.8315e-05	-0.00274113	0.318	0.256	0.409577	4.73055e-05
TMEM209	1.83209e-05	0.0787644	0.249	0.197	0.409711	4.73069e-05
TCAIM	1.83663e-05	0.0385747	0.216	0.167	0.410725	4.74099e-05
TRAPPC13	1.83872e-05	0.0219091	0.18	0.135	0.411194	4.74499e-05
NDUFB11	1.84178e-05	0.0883827	0.883	0.777	0.411878	4.75147e-05
SLC37A1	1.8459e-05	0.159969	0.149	0.11	0.412798	4.76067e-05
MTBP	1.85002e-05	0.350329	0.119	0.085	0.41372	4.76989e-05
PSMB8-AS1	1.86236e-05	-0.389731	0.61	0.591	0.416479	4.80028e-05
PRPF39	1.88164e-05	-0.0320181	0.285	0.228	0.42079	4.84853e-05
BRD4	1.88292e-05	0.0543939	0.658	0.551	0.421077	4.8504e-05
USP16	1.88567e-05	-0.0177155	0.546	0.452	0.421691	4.85603e-05
MORF4L1	1.88756e-05	-0.1884	0.805	0.762	0.422114	4.85946e-05
PEX2	1.89129e-05	0.026948	0.381	0.314	0.422949	4.86764e-05
EIF1AX	1.89296e-05	0.0399415	0.647	0.544	0.423324	4.8705e-05
HIST1H4E	1.89642e-05	0.273304	0.105	0.073	0.424096	4.87776e-05
PMF1	1.89691e-05	0.0256603	0.473	0.391	0.424205	4.87776e-05
FEN1	1.90715e-05	0.144267	0.205	0.159	0.426496	4.90265e-05
DCAF13	1.911e-05	0.0709763	0.309	0.251	0.427357	4.9111e-05
ACACA	1.92686e-05	0.110565	0.171	0.129	0.430904	4.95039e-05
DUSP4	1.93655e-05	0.0525194	0.361	0.295	0.433071	4.97382e-05
NME3	1.93792e-05	-0.471979	0.507	0.505	0.433377	4.97587e-05
EPB41L2	1.94526e-05	0.294285	0.122	0.088	0.435019	4.99324e-05
PES1	1.9466e-05	0.0474716	0.187	0.143	0.435317	4.99519e-05
IFNGR1	1.95599e-05	-0.697909	0.249	0.279	0.437419	5.01782e-05
APOL6	1.95754e-05	-0.482802	0.372	0.392	0.437765	5.02032e-05
CDC42	1.95961e-05	0.0920877	0.865	0.745	0.438227	5.02413e-05
TUBB4A	1.96095e-05	-0.0135815	0.102	0.069	0.438527	5.02609e-05
MSH6	1.96385e-05	0.261826	0.206	0.161	0.439177	5.03205e-05
GATAD1	1.96617e-05	0.101667	0.232	0.182	0.439695	5.0365e-05
PEX26	1.96803e-05	0.175028	0.161	0.121	0.440111	5.03978e-05
KIF16B	1.97203e-05	0.119305	0.137	0.1	0.441006	5.04855e-05
TCEAL8	1.97671e-05	-0.026459	0.297	0.237	0.442053	5.05904e-05
SIRT5	1.98181e-05	0.12493	0.135	0.098	0.443193	5.0706e-05
GPN2	1.98836e-05	0.191037	0.155	0.115	0.444657	5.08586e-05
RPS6KB1	2.00828e-05	0.047271	0.245	0.194	0.449113	5.1353e-05
AC083798.2	2.00916e-05	0.0871209	0.175	0.132	0.449309	5.13552e-05
SEC11A	2.00955e-05	0.0714099	0.74	0.627	0.449396	5.13552e-05
USP8	2.01215e-05	0.00850553	0.47	0.391	0.449977	5.14065e-05
SOS2	2.01502e-05	0.0814328	0.4	0.328	0.45062	5.14648e-05
SNX9	2.0173e-05	0.184285	0.266	0.215	0.451129	5.15078e-05
MPPE1	2.04077e-05	0.0373496	0.355	0.291	0.456377	5.20917e-05
CUL4B	2.05179e-05	0.00970928	0.254	0.201	0.458841	5.23576e-05
AC139530.1	2.05291e-05	0.0229025	0.123	0.087	0.459093	5.2371e-05
TRAPPC11	2.05857e-05	0.0205466	0.249	0.197	0.460359	5.25e-05
SART1	2.0609e-05	0.0152674	0.328	0.265	0.46088	5.2544e-05
WDR76	2.06228e-05	0.276358	0.187	0.145	0.461187	5.25636e-05
UBXN7	2.06674e-05	0.0256993	0.288	0.23	0.462184	5.26618e-05
IPO7	2.07407e-05	0.0416752	0.355	0.29	0.463824	5.28239e-05
APPL1	2.07431e-05	-0.0363546	0.443	0.362	0.463878	5.28239e-05
EXOC2	2.08905e-05	0.000359295	0.41	0.337	0.467174	5.31836e-05
ERCC1	2.09242e-05	0.0372752	0.418	0.346	0.467929	5.32539e-05
GEMIN5	2.09446e-05	0.221971	0.116	0.082	0.468383	5.32901e-05
ACAT2	2.11026e-05	0.0293478	0.345	0.279	0.471918	5.36765e-05
TRIP4	2.11641e-05	0.0410729	0.237	0.185	0.473293	5.38171e-05
DTX3L	2.12201e-05	-0.540311	0.265	0.3	0.474545	5.39437e-05
FAM192A	2.12336e-05	0.0133369	0.424	0.343	0.474846	5.39508e-05
PLGRKT	2.12408e-05	0.00593799	0.307	0.246	0.475009	5.39508e-05
ABCC5	2.12415e-05	-0.0240268	0.116	0.082	0.475024	5.39508e-05
PRPF38A	2.12669e-05	-0.0101524	0.465	0.377	0.475592	5.39996e-05
RNF139	2.13528e-05	0.018975	0.326	0.265	0.477512	5.42018e-05
LLGL2	2.16266e-05	-0.0520849	0.243	0.189	0.483637	5.48735e-05
ZNF836	2.16347e-05	0.109849	0.173	0.131	0.483816	5.48735e-05
CDCA3	2.16363e-05	0.479499	0.137	0.102	0.483854	5.48735e-05
TBC1D22B	2.16997e-05	0.174184	0.143	0.105	0.485271	5.50182e-05
RDH11	2.17941e-05	-0.00045652	0.344	0.279	0.487382	5.52393e-05
ZWILCH	2.17997e-05	0.127978	0.159	0.118	0.487506	5.52393e-05
ZNF621	2.19637e-05	0.273279	0.126	0.091	0.491175	5.56389e-05
CSNK2A1	2.21016e-05	-0.00436601	0.309	0.247	0.494257	5.59717e-05
PARP4	2.21243e-05	0.0237014	0.495	0.409	0.494766	5.60131e-05
GPATCH8	2.21381e-05	0.0558823	0.652	0.55	0.495074	5.60316e-05
WDR3	2.21494e-05	0.0914324	0.128	0.092	0.495327	5.6044e-05
ADD1	2.22453e-05	0.0380869	0.648	0.539	0.497473	5.62703e-05
PMM2	2.22529e-05	-0.00113728	0.209	0.161	0.497641	5.6273e-05
RAB5B	2.23606e-05	-0.092474	0.35	0.279	0.500051	5.6529e-05
UTP14A	2.23881e-05	0.0607582	0.195	0.148	0.500666	5.65821e-05
TRBV19	2.25268e-05	0.682171	0.101	0.071	0.503766	5.69159e-05
SERINC3	2.25839e-05	0.000690069	0.625	0.517	0.505044	5.70437e-05
XPO7	2.26331e-05	0.0877238	0.232	0.184	0.506144	5.71514e-05
NUDT18	2.26897e-05	0.165458	0.207	0.162	0.507409	5.72776e-05
RSU1	2.28046e-05	0.0623835	0.525	0.441	0.509979	5.75509e-05
TWF1	2.29279e-05	-0.00358071	0.257	0.203	0.512736	5.78453e-05
DRAM2	2.29705e-05	0.0368944	0.35	0.282	0.51369	5.79361e-05
MRPL20	2.3079e-05	-0.361513	0.564	0.55	0.516115	5.819e-05
COPRS	2.30846e-05	0.168945	0.133	0.097	0.51624	5.819e-05
SLC22A18	2.30986e-05	0.26462	0.128	0.093	0.516554	5.82084e-05
C1orf131	2.31117e-05	-0.0854402	0.312	0.248	0.516847	5.82246e-05
ZNF846	2.32831e-05	-0.719018	0.142	0.177	0.52068	5.86394e-05
LSM12	2.33155e-05	0.0497354	0.289	0.233	0.521404	5.87039e-05
SARNP	2.33522e-05	0.0286862	0.608	0.505	0.522224	5.87793e-05
SLC2A11	2.35948e-05	0.16733	0.125	0.09	0.52765	5.93728e-05
SUGP1	2.367e-05	0.0929557	0.197	0.151	0.529333	5.95449e-05
MIR762HG	2.38274e-05	-0.00986692	0.112	0.079	0.532851	5.99234e-05
CCL28	2.38373e-05	0.111849	0.168	0.127	0.533074	5.99311e-05
UCHL3	2.38814e-05	0.0908774	0.234	0.184	0.534059	6.00245e-05
FGD5-AS1	2.38885e-05	0.0291968	0.303	0.241	0.534218	6.00249e-05
SLC66A2	2.38998e-05	0.160716	0.231	0.184	0.534471	6.00361e-05
NDUFS7	2.39879e-05	0.0585302	0.669	0.559	0.536441	6.02399e-05
ZMYM3	2.40073e-05	0.163432	0.105	0.072	0.536876	6.02714e-05
ZMYM4	2.403e-05	0.142391	0.289	0.233	0.537383	6.03109e-05
G6PC3	2.40812e-05	0.212589	0.143	0.106	0.538529	6.0422e-05
RAB8A	2.40882e-05	0.00659308	0.549	0.448	0.538685	6.04221e-05
LENG8	2.41954e-05	-0.0247559	0.445	0.366	0.541082	6.06735e-05
AGO1	2.42029e-05	0.226463	0.103	0.071	0.54125	6.06748e-05
SH2B1	2.4314e-05	0.109038	0.18	0.137	0.543733	6.09356e-05
ZBED4	2.43381e-05	0.120785	0.154	0.114	0.544273	6.09785e-05
XAF1	2.43593e-05	-0.735323	0.414	0.407	0.544747	6.10141e-05
EDEM1	2.43812e-05	0.0544221	0.213	0.165	0.545236	6.10512e-05
ST8SIA4	2.44271e-05	0.0802448	0.507	0.423	0.546263	6.11398e-05
SENP1	2.44306e-05	0.0285857	0.269	0.214	0.546342	6.11398e-05
CDR2	2.45476e-05	0.0798571	0.441	0.369	0.548958	6.14149e-05
PEX19	2.45988e-05	-0.0115246	0.202	0.156	0.550102	6.15252e-05
RNF166	2.46074e-05	-0.0102878	0.54	0.443	0.550295	6.15291e-05
HTRA2	2.46619e-05	-0.00535376	0.284	0.228	0.551514	6.16476e-05
DFFA	2.4699e-05	0.101437	0.243	0.193	0.552343	6.17225e-05
CLNS1A	2.47124e-05	0.0216483	0.574	0.475	0.552644	6.17385e-05
CCNT2	2.47954e-05	0.0484942	0.339	0.278	0.5545	6.1928e-05
LRRC8C-DT	2.48297e-05	0.0948294	0.122	0.086	0.555266	6.19884e-05
MTMR12	2.48339e-05	0.0753965	0.237	0.188	0.55536	6.19884e-05
SLTM	2.49036e-05	0.0585945	0.747	0.632	0.556918	6.21445e-05
CANX	2.49288e-05	0.0353665	0.677	0.57	0.557483	6.21897e-05
COA3	2.49846e-05	0.00892307	0.484	0.396	0.558731	6.23056e-05
FAM193A	2.49896e-05	0.109732	0.292	0.236	0.558843	6.23056e-05
DHX57	2.50101e-05	0.232692	0.147	0.11	0.559301	6.23389e-05
TRPT1	2.51143e-05	-0.0775665	0.339	0.27	0.56163	6.2576e-05
PRDM2	2.51196e-05	0.00892704	0.562	0.465	0.561751	6.2576e-05
SRP68	2.53144e-05	0.0421248	0.317	0.256	0.566107	6.30432e-05
THG1L	2.53465e-05	0.0812159	0.18	0.138	0.566824	6.31049e-05
C7orf31	2.53904e-05	0.0556687	0.108	0.075	0.567807	6.31963e-05
ZNF302	2.56071e-05	0.00743479	0.269	0.212	0.572651	6.37172e-05
LINC01004	2.56293e-05	0.141218	0.218	0.171	0.573149	6.37544e-05
MRPS23	2.56519e-05	0.0314071	0.353	0.288	0.573653	6.37922e-05
CWC15	2.56756e-05	-0.0150496	0.524	0.427	0.574183	6.38328e-05
HIKESHI	2.58277e-05	-0.0118691	0.531	0.44	0.577584	6.41926e-05
MTG2	2.58742e-05	0.123367	0.167	0.126	0.578624	6.42898e-05
NR2C2	2.61427e-05	0.0357325	0.309	0.25	0.584629	6.49384e-05
MT-ND5	2.61647e-05	-0.0899679	0.954	0.93	0.58512	6.49744e-05
EIF2A	2.62317e-05	-0.00904724	0.541	0.442	0.58662	6.51223e-05
TOMM70	2.65372e-05	0.0590491	0.304	0.246	0.593451	6.58619e-05
DPY19L1	2.67591e-05	0.195389	0.172	0.132	0.598415	6.63938e-05
NDUFB1	2.6928e-05	0.0199289	0.624	0.518	0.60219	6.67937e-05
RNF130	2.69478e-05	-0.538874	0.137	0.173	0.602633	6.68226e-05
ANKRD12	2.6955e-05	-0.161068	0.892	0.85	0.602794	6.68226e-05
PRMT1	2.70554e-05	0.0251426	0.518	0.432	0.605039	6.70523e-05
CCDC22	2.71261e-05	0.00248661	0.214	0.165	0.60662	6.72083e-05
ELOA	2.71523e-05	0.101325	0.208	0.162	0.607207	6.72542e-05
BCKDK	2.72284e-05	0.042426	0.206	0.16	0.608909	6.74235e-05
FAM189B	2.72374e-05	0.312651	0.105	0.073	0.609111	6.74266e-05
PRH1	2.7249e-05	0.167776	0.199	0.154	0.609369	6.74359e-05
NBEAL1	2.73707e-05	0.0408022	0.277	0.222	0.612091	6.77179e-05
MMGT1	2.73869e-05	0.00348039	0.232	0.182	0.612454	6.77354e-05
DNAJB1	2.73934e-05	0.0642713	0.667	0.557	0.612598	6.77354e-05
PQBP1	2.75926e-05	0.0289559	0.539	0.449	0.617053	6.82086e-05
RETSAT	2.77142e-05	-0.0131327	0.124	0.088	0.619772	6.84898e-05
SNAP29	2.78616e-05	-0.0227071	0.3	0.238	0.623068	6.88344e-05
LYRM1	2.79214e-05	0.0439605	0.29	0.232	0.624406	6.89626e-05
GTPBP4	2.80523e-05	0.0129633	0.309	0.248	0.627333	6.92662e-05
IL4R	2.82826e-05	0.0270021	0.226	0.176	0.632484	6.98058e-05
AC244131.2	2.82868e-05	0.279567	0.106	0.074	0.632579	6.98058e-05
ALCAM	2.84915e-05	0.410705	0.137	0.102	0.637155	7.02908e-05
FBXW4	2.86099e-05	0.056994	0.268	0.214	0.639804	7.0563e-05
PLEKHM3	2.86309e-05	0.0535486	0.125	0.089	0.640272	7.05946e-05
SLC25A32	2.88833e-05	0.0204545	0.299	0.241	0.645918	7.1197e-05
TMBIM1	2.89062e-05	0.0015081	0.355	0.287	0.646429	7.12331e-05
INTS4	2.89437e-05	0.00847514	0.254	0.2	0.647268	7.13053e-05
DNLZ	2.89623e-05	-0.620582	0.193	0.229	0.647684	7.1331e-05
POLR3F	2.90448e-05	0.135323	0.118	0.084	0.649528	7.15138e-05
GNL2	2.91265e-05	0.00643533	0.242	0.193	0.651356	7.16947e-05
ABITRAM	2.93856e-05	0.141905	0.119	0.085	0.65715	7.23121e-05
TRBJ2-3	2.95413e-05	-0.879143	0.089	0.119	0.660633	7.26747e-05
TXNDC9	2.95982e-05	-0.0301837	0.414	0.339	0.661905	7.2794e-05
HERC6	2.969e-05	-0.647632	0.199	0.234	0.663957	7.29991e-05
UTP3	2.97575e-05	-0.0382969	0.277	0.221	0.665468	7.31445e-05
NKAP	2.98028e-05	0.019624	0.353	0.288	0.666481	7.32351e-05
AP2A1	3.00028e-05	0.0223318	0.316	0.259	0.670953	7.37057e-05
FBXL5	3.03958e-05	0.0153342	0.447	0.371	0.679741	7.465e-05
EMD	3.05112e-05	0.037875	0.635	0.534	0.682323	7.49124e-05
C5orf15	3.05907e-05	0.0720243	0.219	0.171	0.684099	7.50862e-05
PPHLN1	3.07144e-05	0.0275435	0.626	0.519	0.686866	7.53686e-05
EIF5A	3.0834e-05	0.0995697	0.818	0.721	0.689541	7.56408e-05
TENT4B	3.09296e-05	0.073649	0.227	0.181	0.691679	7.58539e-05
TNRC18	3.09945e-05	0.100853	0.175	0.134	0.693129	7.59915e-05
NCK2	3.10765e-05	0.0199717	0.655	0.54	0.694964	7.61712e-05
UBIAD1	3.10999e-05	-0.00103262	0.205	0.158	0.695487	7.6207e-05
SAP130	3.11479e-05	0.103889	0.205	0.16	0.69656	7.6275e-05
WDFY1	3.11516e-05	-0.0371008	0.3	0.239	0.696642	7.6275e-05
MED27	3.11568e-05	0.0274489	0.349	0.286	0.696759	7.6275e-05
LGALS8	3.11627e-05	0.0524748	0.375	0.306	0.696892	7.6275e-05
CTNNAL1	3.13852e-05	0.281905	0.152	0.115	0.701867	7.67978e-05
FMC1	3.16853e-05	-0.0133448	0.348	0.28	0.708579	7.75104e-05
BIRC2	3.17067e-05	0.0425399	0.366	0.301	0.709058	7.7541e-05
FARP2	3.18043e-05	0.203123	0.104	0.073	0.711241	7.77579e-05
RBM22	3.18903e-05	-0.0165375	0.455	0.375	0.713164	7.79462e-05
VMP1	3.19405e-05	0.0426857	0.519	0.432	0.714284	7.80263e-05
PYM1	3.19411e-05	0.0148945	0.408	0.338	0.714298	7.80263e-05
MCU	3.19506e-05	0.110938	0.161	0.122	0.714511	7.80276e-05
BISPR	3.20094e-05	0.237867	0.206	0.162	0.715825	7.81492e-05
RALGAPA1	3.20271e-05	0.0370519	0.45	0.375	0.716222	7.81705e-05
PSMD6	3.2097e-05	0.00886036	0.581	0.481	0.717786	7.83193e-05
BID	3.21901e-05	0.0975031	0.272	0.219	0.719868	7.85244e-05
DNAJB12	3.22186e-05	-0.0039425	0.256	0.203	0.720504	7.85718e-05
PLCG1	3.23434e-05	0.0255116	0.426	0.353	0.723295	7.8854e-05
PRORP	3.23705e-05	0.0633105	0.357	0.293	0.723901	7.88979e-05
USP7	3.26013e-05	-0.035766	0.433	0.354	0.729062	7.94381e-05
MAPRE1	3.27299e-05	0.0155815	0.435	0.359	0.73194	7.97129e-05
ATPAF2	3.27324e-05	0.277284	0.119	0.086	0.731994	7.97129e-05
KLHL42	3.29068e-05	0.101803	0.173	0.131	0.735896	8.01154e-05
ATP2A3	3.29865e-05	0.0334293	0.458	0.378	0.737676	8.02868e-05
IRAK1BP1	3.32545e-05	0.222056	0.122	0.089	0.74367	8.09165e-05
TRIM26	3.34648e-05	0.0307608	0.33	0.271	0.748373	8.14054e-05
TOMM22	3.3537e-05	0.0663731	0.61	0.515	0.749987	8.15581e-05
NSUN6	3.35703e-05	-0.0336704	0.192	0.148	0.750733	8.16164e-05
KATNBL1	3.36336e-05	0.0393306	0.377	0.313	0.752148	8.17474e-05
VHL	3.36447e-05	0.00660358	0.384	0.317	0.752396	8.17515e-05
SRSF9	3.37232e-05	0.0782607	0.869	0.781	0.754151	8.19193e-05
C1orf122	3.37914e-05	0.0379206	0.401	0.33	0.755677	8.20622e-05
RXRB	3.40572e-05	0.0514366	0.228	0.18	0.761621	8.26844e-05
BRD1	3.40667e-05	0.178062	0.127	0.093	0.761833	8.26844e-05
HERC3	3.41381e-05	0.0276632	0.279	0.224	0.76343	8.28347e-05
ANKRD10	3.42704e-05	0.0262425	0.469	0.39	0.766389	8.31325e-05
RBM42	3.43224e-05	0.031414	0.497	0.414	0.767551	8.32353e-05
INTS8	3.43569e-05	0.0348738	0.308	0.25	0.768323	8.32958e-05
RAB2B	3.43742e-05	0.0412542	0.168	0.126	0.768709	8.33144e-05
POLR2M	3.44793e-05	-0.0219065	0.257	0.205	0.77106	8.35459e-05
SESN2	3.45518e-05	0.0469412	0.204	0.158	0.772681	8.36945e-05
HIST1H3F	3.45598e-05	0.505747	0.121	0.088	0.772862	8.36945e-05
RGS3	3.46365e-05	0.0978859	0.205	0.16	0.774576	8.38568e-05
ATG2A	3.47757e-05	0.0708782	0.116	0.082	0.777688	8.41703e-05
GON4L	3.49489e-05	-0.004131	0.491	0.403	0.781561	8.45659e-05
NPC1	3.49953e-05	-0.0824814	0.326	0.259	0.782599	8.46546e-05
ASB1	3.50644e-05	0.0734373	0.199	0.154	0.784146	8.47984e-05
MOB4	3.51725e-05	-0.000551419	0.541	0.442	0.786563	8.50361e-05
NTAN1	3.52595e-05	0.0284019	0.381	0.311	0.788508	8.52227e-05
AC127521.1	3.52707e-05	0.0843952	0.152	0.113	0.788759	8.52261e-05
LY75	3.54332e-05	-0.00308006	0.284	0.225	0.792392	8.55949e-05
SEC23A	3.55767e-05	0.059766	0.274	0.219	0.795601	8.59177e-05
GMFB	3.55935e-05	-0.0174824	0.24	0.188	0.795977	8.59343e-05
TYK2	3.58029e-05	-0.0279251	0.236	0.185	0.80066	8.64159e-05
REXO4	3.58548e-05	0.0977848	0.19	0.146	0.801821	8.65173e-05
GPR89A	3.6029e-05	0.00706265	0.161	0.121	0.805716	8.69135e-05
STAU2	3.62476e-05	0.0626184	0.345	0.283	0.810606	8.74167e-05
PDK3	3.65051e-05	-0.0570034	0.366	0.295	0.816363	8.80131e-05
RRN3	3.65906e-05	-0.00210941	0.298	0.24	0.818275	8.81947e-05
SMIM30	3.68136e-05	0.116967	0.191	0.148	0.823262	8.87077e-05
UBA5	3.6995e-05	0.0562144	0.295	0.238	0.82732	8.91202e-05
TSTD1	3.71061e-05	0.0308568	0.715	0.611	0.829803	8.93629e-05
C1orf162	3.73074e-05	-0.690122	0.196	0.227	0.834304	8.98228e-05
EDEM3	3.73451e-05	-0.0075323	0.361	0.294	0.835148	8.98887e-05
TOE1	3.76542e-05	0.121095	0.17	0.129	0.842061	9.06077e-05
SMPD1	3.78004e-05	0.0528259	0.271	0.218	0.845331	9.09344e-05
PPP3CA	3.82965e-05	0.112461	0.505	0.432	0.856424	9.21022e-05
STXBP3	3.83075e-05	-0.0956347	0.333	0.267	0.85667	9.21032e-05
ATP5PD	3.83653e-05	0.0676748	0.758	0.644	0.857963	9.22167e-05
MAIP1	3.85932e-05	0.0545758	0.164	0.124	0.86306	9.27389e-05
TTPAL	3.88563e-05	0.164208	0.108	0.076	0.868942	9.33452e-05
TRGV9	3.89699e-05	-0.0459249	0.178	0.133	0.871484	9.35924e-05
GOT1	3.91632e-05	0.00669339	0.223	0.174	0.875806	9.40306e-05
PGM2L1	3.91979e-05	0.168087	0.198	0.155	0.876582	9.40879e-05
CHM	3.92362e-05	0.111129	0.228	0.18	0.87744	9.4154e-05
GALK1	3.92703e-05	-0.0400409	0.247	0.195	0.878203	9.42098e-05
GPATCH11	3.93986e-05	0.00544862	0.249	0.197	0.881071	9.44914e-05
TTL	3.94247e-05	0.173737	0.128	0.094	0.881655	9.4528e-05
ZFYVE28	3.97689e-05	-0.489085	0.216	0.254	0.889351	9.53268e-05
HDAC1	4.02149e-05	0.0539676	0.74	0.637	0.899326	9.6352e-05
RSAD2	4.02187e-05	-0.627027	0.122	0.156	0.899411	9.6352e-05
HEIH	4.03149e-05	-0.744766	0.117	0.149	0.901561	9.65558e-05
GIT1	4.05451e-05	0.0223842	0.219	0.171	0.90671	9.70805e-05
LRSAM1	4.05798e-05	0.0979078	0.136	0.1	0.907486	9.71368e-05
PARL	4.06109e-05	0.00620938	0.354	0.29	0.908181	9.71844e-05
FGFR1OP	4.0631e-05	0.00891444	0.205	0.159	0.908632	9.71936e-05
HNRNPR	4.06371e-05	0.0798452	0.722	0.625	0.908767	9.71936e-05
TAX1BP1	4.0797e-05	0.0831628	0.813	0.707	0.912344	9.75493e-05
EPC2	4.08395e-05	0.0293078	0.378	0.311	0.913295	9.76241e-05
C9orf85	4.1025e-05	0.103543	0.231	0.185	0.917443	9.80406e-05
TBC1D23	4.12609e-05	0.0606122	0.265	0.213	0.922717	9.85771e-05
WAS	4.13186e-05	0.0683861	0.796	0.681	0.924008	9.86879e-05
ASB16-AS1	4.14292e-05	0.222571	0.149	0.113	0.926481	9.89248e-05
TBC1D31	4.15253e-05	0.0948694	0.212	0.165	0.92863	9.91271e-05
C19orf48	4.16381e-05	0.165014	0.236	0.187	0.931154	9.93692e-05
SMIM20	4.17822e-05	0.0233889	0.338	0.275	0.934375	9.96856e-05
RFTN1	4.1855e-05	0.00832993	0.605	0.5	0.936003	9.98319e-05
CX3CR1	4.18932e-05	-0.752028	0.107	0.139	0.936857	9.9887e-05
FAHD1	4.19011e-05	-0.0108583	0.126	0.091	0.937034	9.9887e-05
NRF1	4.19402e-05	0.0708197	0.348	0.286	0.937908	9.99528e-05
EZR	4.20834e-05	-0.208344	0.804	0.756	0.94111	0.000100267
HSPA14.1	4.22107e-05	0.0883989	0.164	0.125	0.943957	0.000100542
DPP8	4.22572e-05	-0.0108035	0.381	0.312	0.944997	0.000100626
PTPN6	4.23085e-05	-0.0246509	0.618	0.519	0.946145	0.00010072
DTNBP1	4.24019e-05	-0.0335676	0.348	0.283	0.948234	0.000100915
TRIM24	4.24198e-05	0.156131	0.229	0.183	0.948635	0.00010093
AGGF1	4.25404e-05	0.0208258	0.435	0.363	0.951331	0.000101189
CYFIP2	4.28443e-05	0.0630236	0.743	0.623	0.958126	0.000101884
GNLY	4.30587e-05	0.491766	0.31	0.385	0.962922	0.000102366
MCM4	4.30803e-05	0.185465	0.206	0.161	0.963404	0.000102389
TMC6	4.30974e-05	0.00275418	0.584	0.482	0.963786	0.000102402
SACS	4.31156e-05	0.0886333	0.142	0.106	0.964195	0.000102417
HAT1	4.31459e-05	0.0564744	0.332	0.277	0.964871	0.000102461
ZSCAN29	4.31999e-05	0.249677	0.102	0.071	0.966079	0.000102561
TDRD3	4.32928e-05	0.0893792	0.336	0.277	0.968157	0.000102754
CTCF	4.34295e-05	0.00942563	0.54	0.449	0.971214	0.00010305
ZC3H3	4.34595e-05	0.127944	0.179	0.138	0.971885	0.000103093
XYLT1	4.36997e-05	0.0849446	0.324	0.265	0.977256	0.000103635
ZFP14	4.37253e-05	-0.120706	0.189	0.143	0.977829	0.000103667
LXN	4.40333e-05	0.155677	0.145	0.108	0.984717	0.000104368
SCCPDH	4.40447e-05	0.175196	0.225	0.18	0.984973	0.000104368
SOCS1	4.4131e-05	-0.686247	0.135	0.169	0.986902	0.000104544
RHOH	4.42818e-05	-0.234061	0.765	0.715	0.990274	0.000104872
CFAP36	4.45433e-05	0.0493502	0.297	0.242	0.996122	0.000105463
RBM25	4.48551e-05	0.0514361	0.723	0.619	1	0.000106172
CDC25B	4.54609e-05	-0.41519	0.432	0.451	1	0.000107577
ICE1	4.56287e-05	-0.0412375	0.418	0.342	1	0.000107944
CD48	4.57965e-05	0.0894252	0.936	0.867	1	0.000108312
EHMT1	4.64282e-05	0.0385842	0.488	0.41	1	0.000109776
CWF19L1	4.66557e-05	0.0854562	0.27	0.218	1	0.000110284
LINC-PINT	4.673e-05	0.176726	0.201	0.158	1	0.00011043
PDCD7	4.68177e-05	-0.0283059	0.445	0.364	1	0.000110607
ZBTB2	4.69446e-05	0.0164904	0.214	0.166	1	0.000110877
NUP133	4.69769e-05	-0.0608873	0.262	0.208	1	0.000110923
IPMK	4.72447e-05	0.0901337	0.136	0.1	1	0.000111525
FIGNL1	4.73603e-05	0.470409	0.115	0.084	1	0.000111767
NRDE2	4.75361e-05	0.116219	0.17	0.13	1	0.000112152
FDPS	4.78419e-05	0.0121389	0.545	0.449	1	0.000112842
CASD1	4.80011e-05	0.0912095	0.274	0.22	1	0.000113187
ARHGAP5	4.80417e-05	-0.657893	0.14	0.174	1	0.000113252
VPS72	4.80843e-05	-0.020283	0.352	0.286	1	0.000113322
TVP23C	4.82308e-05	0.0528774	0.164	0.124	1	0.000113637
NFATC2IP	4.8311e-05	0.0384609	0.461	0.38	1	0.000113795
UBE2D1	4.84215e-05	0.0115549	0.323	0.266	1	0.000114024
UBAP2L	4.8568e-05	0.0267185	0.333	0.272	1	0.000114338
ZFAND3	4.87111e-05	0.0610349	0.62	0.526	1	0.000114644
SLC25A40	4.89327e-05	0.0719592	0.212	0.166	1	0.000115134
VPS51	4.91644e-05	0.00761227	0.638	0.532	1	0.000115648
GCH1	4.92384e-05	0.0736557	0.262	0.211	1	0.000115791
SHFL	4.93125e-05	-0.391285	0.547	0.533	1	0.000115934
Z94721.1	4.94262e-05	0.154602	0.116	0.083	1	0.00011617
ANKRD17	4.9724e-05	0.037183	0.572	0.477	1	0.000116838
TMEM218	4.98184e-05	0.0515865	0.192	0.149	1	0.000117028
PPME1	4.98853e-05	0.131255	0.193	0.15	1	0.000117154
DPH6	4.99634e-05	0.219054	0.182	0.14	1	0.000117305
WASHC2A	5.00506e-05	-0.0114601	0.285	0.228	1	0.000117478
PNPLA6	5.01415e-05	0.0532092	0.187	0.144	1	0.00011766
DCTN6	5.0293e-05	0.157142	0.18	0.14	1	0.000117984
ACBD6	5.03084e-05	0.0480686	0.423	0.351	1	0.000117988
AP3M1	5.05172e-05	0.0198388	0.303	0.248	1	0.000118446
TMA7	5.06625e-05	-0.115144	0.981	0.974	1	0.000118754
HSD17B12	5.07847e-05	0.0904149	0.154	0.116	1	0.000119009
VPS13A	5.09402e-05	0.04795	0.473	0.395	1	0.000119336
MTDH	5.09519e-05	0.0540599	0.823	0.719	1	0.000119336
ETV6	5.09721e-05	0.0230422	0.342	0.278	1	0.000119351
POLR2D	5.10174e-05	0.00843709	0.252	0.2	1	0.000119405
ZNF680	5.10224e-05	-0.00436247	0.162	0.122	1	0.000119405
SLC30A7	5.11289e-05	-0.0440514	0.356	0.29	1	0.000119622
RECQL	5.12397e-05	0.033181	0.567	0.471	1	0.000119849
PPP6R2	5.1304e-05	-0.0063429	0.415	0.342	1	0.000119967
ALG6	5.15115e-05	0.0231717	0.202	0.156	1	0.00012042
MTMR9	5.16423e-05	0.125314	0.154	0.115	1	0.000120693
KLHL6	5.16842e-05	0.222078	0.177	0.137	1	0.000120759
BBS7	5.17129e-05	0.116869	0.17	0.13	1	0.000120793
CLN6	5.17911e-05	0.186761	0.155	0.118	1	0.000120943
EPG5	5.20034e-05	0.148857	0.186	0.145	1	0.000121406
TMEM106C	5.20725e-05	0.0388384	0.278	0.223	1	0.000121535
LGALS9	5.21952e-05	0.0856311	0.236	0.188	1	0.000121789
GAS5	5.23132e-05	0.0529611	0.945	0.859	1	0.000122031
ABHD8	5.27413e-05	0.266916	0.121	0.088	1	0.000122997
PDRG1	5.30874e-05	0.0312614	0.183	0.141	1	0.000123771
GRINA	5.31058e-05	0.107556	0.251	0.203	1	0.000123781
TXNDC12	5.35608e-05	0.0456584	0.411	0.34	1	0.000124808
TNFRSF10B	5.36606e-05	0.215685	0.111	0.079	1	0.000125007
CHIC2	5.37564e-05	0.0103548	0.565	0.472	1	0.000125196
ANLN	5.3827e-05	0.495002	0.122	0.09	1	0.000125327
HLA-DMB	5.41506e-05	-0.0701234	0.257	0.203	1	0.000126047
INTS13	5.41682e-05	0.0914615	0.257	0.207	1	0.000126054
SHPRH	5.44266e-05	-0.0238718	0.347	0.282	1	0.000126622
IL10RB	5.45813e-05	0.0113869	0.381	0.312	1	0.000126948
RANGRF	5.4685e-05	-0.0495448	0.375	0.306	1	0.000127155
MFN1	5.53687e-05	-0.0371495	0.21	0.163	1	0.00012871
NELFB	5.55091e-05	-0.0436354	0.328	0.265	1	0.000129002
LCMT1	5.56165e-05	0.0453125	0.399	0.332	1	0.000129217
MT-ND1	5.56613e-05	-0.124984	0.95	0.937	1	0.000129287
CDK5RAP2	5.59408e-05	0.0998884	0.338	0.279	1	0.000129901
SYNJ2	5.60341e-05	0.351695	0.131	0.098	1	0.000130083
RPL39L	5.6164e-05	0.0720142	0.196	0.152	1	0.00013035
IL21R	5.6341e-05	0.0354764	0.24	0.19	1	0.000130726
MXD1	5.694e-05	0.250168	0.126	0.093	1	0.00013208
SPOCK2	5.70186e-05	-0.316361	0.476	0.492	1	0.000132227
TMEM18	5.73755e-05	0.0569204	0.442	0.369	1	0.000133019
KDM4C	5.76754e-05	0.0266084	0.509	0.426	1	0.000133679
AC243829.4	5.7895e-05	-0.0496527	0.101	0.07	1	0.000134152
ATG2B	5.80838e-05	0.137591	0.197	0.153	1	0.000134554
SLC35B1	5.84275e-05	-0.0857625	0.234	0.183	1	0.000135314
STARD3	5.88853e-05	-0.0382899	0.364	0.301	1	0.000136338
LYRM4	5.89465e-05	0.149244	0.225	0.179	1	0.000136443
PEPD	5.91351e-05	-0.0718908	0.299	0.24	1	0.00013682
AC136475.1	5.91429e-05	0.394009	0.101	0.071	1	0.00013682
UCK2	5.91566e-05	0.29879	0.103	0.073	1	0.00013682
OASL	5.99334e-05	-0.449331	0.471	0.462	1	0.00013858
ST6GALNAC4	6.02404e-05	0.0131607	0.181	0.139	1	0.000139253
DDX10	6.02627e-05	0.0250294	0.21	0.164	1	0.000139267
C11orf68	6.04136e-05	-0.653338	0.266	0.293	1	0.000139579
FAM104B	6.07418e-05	0.125949	0.136	0.102	1	0.0001403
ACAD11	6.10277e-05	0.241472	0.15	0.114	1	0.000140923
IFI35	6.15677e-05	-0.575477	0.373	0.381	1	0.000142132
MKNK1	6.1708e-05	-0.0324158	0.19	0.147	1	0.000142418
RPS29	6.18407e-05	-0.0917566	0.987	0.992	1	0.000142687
AL157402.2	6.18658e-05	0.292585	0.105	0.075	1	0.000142707
TMEM44-AS1	6.19287e-05	0.0152821	0.126	0.092	1	0.000142814
KLHDC7B	6.209e-05	0.26974	0.173	0.134	1	0.000143148
POLDIP3	6.22431e-05	-0.0351547	0.307	0.247	1	0.000143463
EOMES	6.22951e-05	-0.489127	0.498	0.493	1	0.000143545
CD83	6.23559e-05	0.395164	0.161	0.125	1	0.000143646
SP4	6.24246e-05	0.0048916	0.311	0.253	1	0.000143767
CDC14A	6.26589e-05	0.0410135	0.527	0.442	1	0.000144268
RBM43	6.28888e-05	0.0756853	0.193	0.15	1	0.000144759
GNE	6.29954e-05	0.134352	0.103	0.073	1	0.000144966
FOXJ3	6.32998e-05	0.0506873	0.417	0.346	1	0.000145628
ACAD8	6.36727e-05	0.0226732	0.18	0.138	1	0.000146447
BTF3L4	6.40848e-05	0.0403576	0.292	0.238	1	0.000147356
SYNRG	6.411e-05	0.0159209	0.71	0.587	1	0.000147375
ST7L	6.43644e-05	0.11341	0.136	0.101	1	0.000147921
POLR2C	6.44013e-05	-0.0172006	0.409	0.335	1	0.000147966
MAP3K4	6.45059e-05	0.0704706	0.294	0.239	1	0.000148168
PDE6B	6.45698e-05	0.253925	0.115	0.083	1	0.00014827
HSCB	6.45847e-05	0.0322683	0.177	0.136	1	0.00014827
VARS	6.47157e-05	0.181772	0.104	0.074	1	0.000148532
MTHFS	6.47524e-05	0.00437777	0.357	0.295	1	0.000148577
PCGF3	6.47877e-05	0.201386	0.124	0.091	1	0.000148618
NFKBIL1	6.48424e-05	0.0242061	0.197	0.152	1	0.000148705
SLC66A3	6.51662e-05	-0.00416427	0.428	0.352	1	0.000149408
MSANTD3	6.53705e-05	0.149958	0.157	0.119	1	0.000149837
ANAPC7	6.57245e-05	-0.038131	0.25	0.199	1	0.000150609
ELOVL1	6.59844e-05	-0.0352548	0.442	0.363	1	0.000151164
ADPRHL2	6.62095e-05	-0.0467401	0.266	0.213	1	0.00015164
APOO	6.62991e-05	0.23812	0.119	0.087	1	0.000151805
ZCCHC9	6.64164e-05	-0.0461065	0.226	0.179	1	0.000152034
ANKRD49	6.65261e-05	0.0700853	0.303	0.25	1	0.000152245
TACC3	6.66388e-05	0.101314	0.422	0.354	1	0.000152463
SCAI	6.66765e-05	0.0533308	0.238	0.19	1	0.000152509
NUP214	6.67412e-05	-0.00459329	0.335	0.276	1	0.000152617
MYCBP	6.68637e-05	-0.00164326	0.36	0.293	1	0.000152856
ANAPC13	6.69985e-05	-0.0721988	0.296	0.236	1	0.000153124
UBALD2	6.72926e-05	0.136992	0.716	0.612	1	0.000153756
DNAJB14	6.7584e-05	0.0167324	0.638	0.544	1	0.000154381
JAGN1	6.77051e-05	0.0154497	0.458	0.379	1	0.000154617
CYP4V2	6.83029e-05	0.056966	0.23	0.181	1	0.000155942
PIGU	6.84756e-05	0.16556	0.15	0.114	1	0.000156295
QSOX1	6.91223e-05	0.13498	0.17	0.131	1	0.000157653
ZNF197	6.9123e-05	0.101222	0.116	0.084	1	0.000157653
FAM228B	6.91249e-05	0.107015	0.195	0.153	1	0.000157653
KLF9	6.94951e-05	0.119427	0.252	0.204	1	0.000158455
DOP1A	6.9566e-05	0.068802	0.234	0.187	1	0.000158575
PHF14	6.96664e-05	0.0632695	0.502	0.427	1	0.000158763
RBBP6	6.97154e-05	0.0607962	0.655	0.554	1	0.000158833
MYEF2	6.97376e-05	0.370396	0.116	0.085	1	0.000158842
PDXDC1	7.01014e-05	-0.0705717	0.388	0.317	1	0.000159629
HEATR5B	7.01566e-05	-0.0868266	0.283	0.226	1	0.000159712
PSMF1	7.03799e-05	0.00948319	0.611	0.513	1	0.000160179
AC068282.1	7.0459e-05	0.27156	0.132	0.098	1	0.000160317
ENTPD4	7.07025e-05	0.00110948	0.259	0.207	1	0.000160829
ABCC4	7.08483e-05	0.301544	0.104	0.074	1	0.000161118
PYCR2	7.12165e-05	-0.416557	0.462	0.467	1	0.000161894
TICAM1	7.12266e-05	0.0898987	0.143	0.107	1	0.000161894
HP1BP3	7.14942e-05	0.120234	0.847	0.747	1	0.00016246
NSL1	7.15903e-05	0.0202888	0.399	0.336	1	0.000162636
SLC25A38	7.16933e-05	0.0493327	0.402	0.337	1	0.000162827
WDR33	7.17366e-05	0.0109416	0.53	0.443	1	0.000162883
ACAP2	7.18397e-05	0.0651765	0.726	0.617	1	0.000163074
ADORA2A	7.19373e-05	0.0395846	0.181	0.138	1	0.000163253
DDX41	7.20163e-05	0.0378353	0.197	0.154	1	0.00016339
VAV3	7.22875e-05	0.0572445	0.319	0.26	1	0.000163939
YARS	7.22962e-05	-0.00430007	0.569	0.47	1	0.000163939
TARDBP	7.2479e-05	0.0211424	0.346	0.284	1	0.000164311
CUL2	7.27681e-05	0.0401401	0.284	0.231	1	0.000164923
CERS5	7.2898e-05	-0.0199061	0.287	0.231	1	0.000165175
PPP4R2	7.3525e-05	-0.0150095	0.502	0.413	1	0.000166552
RIOK1	7.36327e-05	0.115774	0.232	0.187	1	0.000166752
FAHD2A	7.38944e-05	0.168008	0.181	0.141	1	0.000167302
PTER	7.39701e-05	0.105197	0.193	0.151	1	0.000167429
ARID4A	7.43634e-05	-0.0256657	0.493	0.413	1	0.000168276
TMEM127	7.45379e-05	0.0354751	0.213	0.167	1	0.000168602
AC006369.1	7.45462e-05	-0.188018	0.422	0.329	1	0.000168602
ADAT2	7.52714e-05	0.296747	0.109	0.079	1	0.000170197
NBPF11	7.58877e-05	-0.0190965	0.14	0.103	1	0.000171547
GSPT2	7.60102e-05	0.195367	0.137	0.103	1	0.000171779
ZGPAT	7.60794e-05	-0.0210478	0.382	0.315	1	0.00017189
RNF26	7.6341e-05	-0.104114	0.12	0.086	1	0.000172437
TMED9	7.78496e-05	0.009271	0.596	0.501	1	0.00017576
DCTPP1	7.78525e-05	0.0425231	0.26	0.21	1	0.00017576
KNSTRN	7.78933e-05	0.295504	0.11	0.079	1	0.000175806
TMPO-AS1	7.81693e-05	0.134189	0.135	0.099	1	0.000176383
PCMTD2	7.82984e-05	0.0121679	0.299	0.24	1	0.000176628
KIAA1109	7.86808e-05	0.0210555	0.48	0.403	1	0.000177445
TOB2	7.9026e-05	0.0107431	0.175	0.135	1	0.000178177
GOT2	7.94609e-05	0.0497824	0.302	0.247	1	0.000179111
KIAA0040	7.97163e-05	-0.0229574	0.245	0.196	1	0.000179641
GNB1	7.97921e-05	0.0331857	0.731	0.617	1	0.000179765
DCK	7.99133e-05	0.0155909	0.537	0.453	1	0.000179991
PIGG	8.01271e-05	0.014541	0.214	0.169	1	0.000180426
ERGIC3	8.03238e-05	0.061359	0.692	0.584	1	0.000180822
ELAVL1	8.04541e-05	0.0302806	0.446	0.369	1	0.000181037
DKC1	8.04611e-05	-0.0565284	0.315	0.254	1	0.000181037
C15orf41	8.07436e-05	0.18423	0.134	0.099	1	0.000181626
KHDC1	8.0801e-05	0.287791	0.119	0.087	1	0.000181708
HIST1H2BC	8.09491e-05	0.150112	0.136	0.102	1	0.000181994
PDIA6	8.10135e-05	0.0374676	0.705	0.581	1	0.000182092
ST3GAL1	8.10643e-05	-0.0367061	0.519	0.424	1	0.000182159
RAB29	8.16491e-05	-0.0454818	0.427	0.352	1	0.000183426
STARD3NL	8.17917e-05	-0.0224018	0.345	0.282	1	0.000183698
MRTO4	8.22553e-05	0.063965	0.19	0.147	1	0.000184692
ARHGAP11A	8.24135e-05	0.229154	0.149	0.113	1	0.000185
CCDC125	8.31219e-05	0.482391	0.104	0.075	1	0.000186541
WBP1	8.32495e-05	-0.00363375	0.473	0.392	1	0.000186738
SPTSSA	8.32525e-05	0.137389	0.196	0.154	1	0.000186738
FTSJ3	8.34684e-05	0.0327479	0.259	0.21	1	0.000187174
TAOK3	8.35595e-05	0.0502316	0.706	0.603	1	0.00018733
USB1	8.38741e-05	0.0355125	0.335	0.278	1	0.000187987
RBMS1	8.4147e-05	-0.263393	0.665	0.622	1	0.00018855
TOMM6	8.42121e-05	0.0414036	0.794	0.689	1	0.000188647
C4orf48	8.43591e-05	0.0570337	0.521	0.437	1	0.000188928
NIPAL3	8.45045e-05	0.00706149	0.262	0.211	1	0.000189205
CIAPIN1	8.47121e-05	0.0354661	0.265	0.215	1	0.000189621
FRYL	8.50678e-05	0.0110682	0.63	0.525	1	0.000190368
NDUFS6	8.53992e-05	0.0619521	0.642	0.54	1	0.00019106
AC008014.1	8.58836e-05	0.210017	0.163	0.125	1	0.000192095
CPSF1	8.5934e-05	0.0258763	0.244	0.196	1	0.000192158
DMAP1	8.60119e-05	-0.10416	0.246	0.194	1	0.000192283
TBC1D25	8.60555e-05	-0.0716386	0.194	0.15	1	0.000192331
RO60	8.63379e-05	-0.0184508	0.494	0.407	1	0.000192912
PBX2	8.65367e-05	0.0360937	0.193	0.151	1	0.000193307
DVL3	8.67449e-05	0.100648	0.169	0.13	1	0.000193722
OGFOD1	8.70002e-05	0.0827904	0.215	0.172	1	0.000194242
SLC50A1	8.72521e-05	0.0253697	0.328	0.271	1	0.000194755
FAM13B	8.74957e-05	-0.000381809	0.514	0.432	1	0.000195248
PAK1IP1	8.76135e-05	0.107758	0.175	0.136	1	0.000195461
IL6ST	8.81389e-05	0.0156435	0.311	0.252	1	0.000196583
KCTD7	8.86103e-05	0.0114953	0.19	0.148	1	0.000197583
PHYKPL	8.91071e-05	-0.00332211	0.572	0.475	1	0.00019864
FAM104A	8.94944e-05	0.000222944	0.409	0.341	1	0.000199453
MBTPS1	8.95746e-05	-0.0467302	0.3	0.243	1	0.000199552
AC008443.1	8.95851e-05	0.116358	0.111	0.08	1	0.000199552
SASH3	8.96119e-05	0.0554378	0.734	0.63	1	0.000199561
TOR1A	9.00189e-05	-0.00116895	0.309	0.253	1	0.000200416
ERO1B	9.00561e-05	0.0274634	0.222	0.175	1	0.000200447
SLC38A1	9.0255e-05	0.0662147	0.835	0.723	1	0.000200839
NUP205	9.03147e-05	0.0525891	0.218	0.173	1	0.00020092
PDHA1	9.05897e-05	0.0349325	0.303	0.247	1	0.00020146
TAF6	9.06036e-05	-0.0675754	0.255	0.205	1	0.00020146
SHCBP1	9.06374e-05	0.405812	0.126	0.094	1	0.000201483
A1BG-AS1	9.08919e-05	0.109693	0.123	0.09	1	0.000201998
VKORC1L1	9.13021e-05	0.186874	0.169	0.132	1	0.000202857
PARP14	9.15108e-05	0.0064127	0.501	0.416	1	0.000203269
NDFIP2	9.15573e-05	0.516912	0.115	0.085	1	0.00020332
ATP13A1	9.1602e-05	0.0308068	0.257	0.208	1	0.000203322
NAA35	9.16046e-05	0.0406953	0.247	0.199	1	0.000203322
TRIAP1	9.19376e-05	0.00544491	0.247	0.197	1	0.000204008
LYRM7	9.23e-05	-6.61413e-05	0.219	0.174	1	0.00020476
PHF20	9.28356e-05	-0.0209309	0.508	0.427	1	0.000205884
SZT2	9.2854e-05	0.0811757	0.156	0.118	1	0.000205884
C22orf39	9.30127e-05	-0.0487426	0.379	0.308	1	0.000206184
SCD5	9.3154e-05	0.259154	0.113	0.083	1	0.000206444
UTP20	9.33376e-05	0.059049	0.152	0.115	1	0.000206799
EXOC7	9.33945e-05	-0.0425437	0.254	0.204	1	0.000206872
TMEM59	9.35894e-05	-0.18844	0.84	0.791	1	0.000207251
RAB10	9.43542e-05	0.00310702	0.589	0.496	1	0.000208891
VANGL1	9.45246e-05	0.298944	0.101	0.072	1	0.000209215
HNRNPH2	9.45876e-05	-0.0300813	0.473	0.391	1	0.000209301
PAXIP1	9.46845e-05	0.240784	0.128	0.096	1	0.000209432
GNPTAB	9.4695e-05	0.0568554	0.406	0.337	1	0.000209432
LRRC40	9.48454e-05	0.00569749	0.192	0.15	1	0.000209712
HPCAL1	9.51663e-05	0.0603217	0.461	0.389	1	0.000210325
C3orf38	9.5171e-05	0.0142185	0.28	0.227	1	0.000210325
NUDT16	9.52936e-05	0.0413011	0.147	0.11	1	0.000210542
IL18R1	9.53622e-05	0.147844	0.128	0.095	1	0.00021064
ZNF316	9.54954e-05	0.0990901	0.105	0.074	1	0.000210881
NDUFAF3	9.57937e-05	-0.328581	0.507	0.51	1	0.000211486
NUP188	9.59871e-05	0.0140519	0.165	0.126	1	0.000211859
LYSMD2	9.61623e-05	-0.409251	0.453	0.458	1	0.000212192
GNAI3	9.73799e-05	0.0038943	0.496	0.412	1	0.000214824
ACLY	9.79993e-05	0.0154946	0.35	0.288	1	0.000216135
TGIF2	9.82193e-05	-0.018763	0.217	0.17	1	0.000216526
MTIF2	9.82262e-05	0.111896	0.196	0.155	1	0.000216526
PIN1	9.82877e-05	-0.00429882	0.614	0.507	1	0.000216607
PARP3	9.87036e-05	0.0608046	0.132	0.097	1	0.000217468
CLEC16A	9.8767e-05	0.0151792	0.204	0.16	1	0.000217553
NSFL1C	9.88574e-05	0.00440148	0.329	0.27	1	0.000217697
HEBP2	9.96138e-05	0.0797236	0.47	0.403	1	0.000219307
TAF1	9.97467e-05	-0.0294934	0.283	0.229	1	0.000219544
MEGF9	9.98698e-05	0.01891	0.233	0.188	1	0.000219759
SRXN1	0.000100136	-0.00193957	0.109	0.078	1	0.00022029
SMG5	0.000100331	0.0147066	0.217	0.172	1	0.000220661
NUP43	0.000100619	0.0296842	0.133	0.099	1	0.000221241
ZCCHC17	0.000101103	-0.0256839	0.35	0.285	1	0.000222248
UBE4A	0.000101756	-0.0217662	0.378	0.314	1	0.000223627
CCDC71L	0.00010191	0.0152336	0.197	0.155	1	0.000223907
NEDD8	0.000102147	0.079761	0.849	0.744	1	0.000224372
PEBP1	0.000103669	0.0592837	0.765	0.656	1	0.000227657
OPA3	0.000103747	0.0880466	0.128	0.094	1	0.000227773
SPEN	0.000103948	-0.00208631	0.45	0.376	1	0.000228155
FBXO46	0.000104168	-0.00347651	0.182	0.141	1	0.00022858
DENND2D	0.000104265	-0.448957	0.527	0.514	1	0.000228737
OSBP	0.000104606	-0.0632584	0.383	0.314	1	0.000229425
IAH1	0.000105587	-0.000411159	0.535	0.445	1	0.00023152
CCT6A	0.000105683	0.0501967	0.63	0.534	1	0.00023167
TTC28-AS1	0.000106162	-0.000290853	0.288	0.237	1	0.000232662
EXT2	0.000106386	0.0482526	0.181	0.14	1	0.000233095
SLC12A6	0.000106609	0.108228	0.307	0.253	1	0.000233491
DCUN1D1	0.00010662	0.0869056	0.286	0.235	1	0.000233491
POC5	0.000106823	0.111391	0.207	0.164	1	0.000233876
CRY1	0.000106975	0.150075	0.257	0.21	1	0.000234148
ATMIN	0.000107153	0.110602	0.211	0.168	1	0.00023448
STXBP4	0.0001076	0.153314	0.151	0.115	1	0.000235398
CREBRF	0.000108176	-0.0224104	0.474	0.393	1	0.000236599
AL050309.1	0.000109185	0.198252	0.159	0.123	1	0.000238745
PARG	0.000109339	-0.0437306	0.243	0.193	1	0.000239023
RYBP	0.000109626	0.116064	0.212	0.169	1	0.00023959
USP42	0.000109766	-0.00667178	0.22	0.174	1	0.000239786
ACTR1A	0.000109771	-0.0132448	0.363	0.298	1	0.000239786
SNTB2	0.000110149	0.039373	0.305	0.249	1	0.00024055
F8	0.000110393	0.0894381	0.106	0.077	1	0.000241023
EP300	0.000111154	-0.0569173	0.408	0.332	1	0.000242624
KPNA6	0.000111255	-0.0246215	0.276	0.225	1	0.000242783
ADNP2	0.000111512	0.0652086	0.153	0.116	1	0.000243283
SGPL1	0.000111735	0.249075	0.102	0.073	1	0.00024371
OTUD4	0.000111789	0.0171059	0.297	0.241	1	0.000243765
CEP70	0.000112671	0.209425	0.144	0.109	1	0.000245628
PARP8	0.000113827	0.100006	0.872	0.79	1	0.000248085
CEPT1	0.000113891	-0.0808226	0.264	0.21	1	0.000248163
C6orf62	0.000114031	0.0410205	0.313	0.259	1	0.000248404
STRIP1	0.000114129	-0.0551782	0.2	0.156	1	0.000248557
METTL9	0.00011442	0.0176814	0.627	0.519	1	0.00024912
TCF20	0.000114445	0.0262035	0.202	0.16	1	0.00024912
RABEP2	0.000114544	0.0425287	0.187	0.146	1	0.000249273
FOPNL	0.000114669	-0.0158758	0.32	0.264	1	0.000249461
ZNF780A	0.000114688	-0.0529477	0.185	0.142	1	0.000249461
ACADS	0.000114825	0.111885	0.18	0.141	1	0.000249697
ITM2C	0.000115346	-0.447793	0.461	0.471	1	0.000250766
MRPS31	0.000115387	-0.0732344	0.402	0.33	1	0.000250795
EFL1	0.00011557	0.0227362	0.223	0.178	1	0.000251128
WDSUB1	0.000116309	-0.0474842	0.178	0.137	1	0.000252671
APBA2	0.000117538	-0.0365875	0.354	0.287	1	0.000255278
MRPL12	0.000117622	-0.016032	0.313	0.256	1	0.000255395
HNRNPD	0.000118005	0.0628907	0.846	0.741	1	0.000256164
UNK	0.000118035	0.128432	0.202	0.16	1	0.000256165
OVCA2	0.00011838	-0.00383284	0.347	0.285	1	0.000256848
AGBL3	0.000118511	0.177309	0.187	0.148	1	0.000257069
THAP4	0.000118735	0.0407817	0.252	0.205	1	0.000257492
CCNC	0.000119113	-0.0720907	0.319	0.26	1	0.000258246
CCDC59	0.000119239	-0.00816327	0.438	0.368	1	0.000258456
KLHDC10	0.00011964	0.0708008	0.232	0.186	1	0.00025926
ATG3	0.000119693	-0.0205128	0.429	0.355	1	0.000259311
TPCN1	0.00011979	0.272653	0.106	0.076	1	0.000259455
KIAA0232	0.00012005	-0.0300117	0.281	0.229	1	0.000259953
RPS10	0.000120126	-0.0318079	0.535	0.443	1	0.000260054
ZNF586	0.000120491	-0.0372517	0.178	0.137	1	0.00026078
HIF1AN	0.000120613	0.0336831	0.198	0.155	1	0.000260979
OAS2	0.00012086	-0.487757	0.376	0.386	1	0.000261448
CSAD	0.000120911	0.078805	0.145	0.11	1	0.000261492
TXK	0.000121957	-0.565321	0.149	0.181	1	0.000263689
ING2	0.000121999	0.108471	0.152	0.117	1	0.000263715
APC	0.00012213	0.00698437	0.353	0.293	1	0.000263932
AC118549.1	0.000122477	-0.0315117	0.344	0.281	1	0.000264617
SNRNP25	0.000122606	-0.0485547	0.276	0.22	1	0.000264828
MRPL35	0.000122808	-0.0639827	0.226	0.18	1	0.0002652
SLC35E3	0.000123123	0.14724	0.161	0.125	1	0.000265813
KCTD17	0.000123594	0.314806	0.141	0.108	1	0.000266763
DCUN1D4	0.000123895	-0.0105607	0.123	0.089	1	0.000267347
KPNA4	0.000124283	-0.0351622	0.462	0.383	1	0.000268117
ICE2	0.000124612	0.0135636	0.307	0.251	1	0.000268761
TACO1	0.000124868	0.0713335	0.216	0.173	1	0.000269248
COX6C	0.000125234	0.0776817	0.927	0.846	1	0.000269919
FAM149B1	0.000125242	0.208048	0.119	0.088	1	0.000269919
VPS26B	0.000125345	-0.0190938	0.422	0.351	1	0.000270075
GET1	0.000125407	0.0431835	0.176	0.137	1	0.000270141
XRN1	0.000125521	0.0445098	0.748	0.623	1	0.000270319
NDUFAF7	0.000125582	0.0522018	0.195	0.154	1	0.000270383
NLRC3	0.000126051	0.000260067	0.508	0.431	1	0.000271327
CEP104	0.000126599	0.10883	0.225	0.18	1	0.000272438
LIMD1	0.000126641	0.0541512	0.151	0.116	1	0.000272461
TMEM167A	0.00012766	-0.00334792	0.459	0.381	1	0.000274585
SARS	0.000128253	-0.456358	0.457	0.458	1	0.000275793
RHBDF2	0.00012881	-0.0407886	0.178	0.138	1	0.000276923
SCAF8	0.000129041	-0.0345668	0.381	0.312	1	0.000277308
UQCRFS1	0.000129053	0.0610274	0.753	0.65	1	0.000277308
KARS	0.000129616	-0.0197285	0.321	0.262	1	0.000278448
KBTBD4	0.000129737	-0.00209179	0.218	0.173	1	0.000278641
MSN	0.000129996	0.0835811	0.87	0.762	1	0.000279127
SIAH2	0.000130124	-0.0948621	0.314	0.253	1	0.000279333
ATXN2	0.000130675	-0.0160532	0.293	0.24	1	0.000280447
TRMT10C	0.000130774	-0.0215524	0.344	0.285	1	0.00028059
SIAH1	0.000131836	0.0318471	0.152	0.115	1	0.000282798
UBE2Q2	0.000131949	0.0224008	0.238	0.191	1	0.000282971
NFYC	0.0001322	-0.0307927	0.391	0.321	1	0.00028344
C22orf34	0.000132496	0.0799772	0.212	0.17	1	0.000284004
MTMR10	0.000132689	0.144183	0.121	0.089	1	0.000284347
SLC38A6	0.000132925	0.181293	0.137	0.102	1	0.000284783
ASB8	0.000133085	-0.0536168	0.345	0.283	1	0.000285055
MAGOHB	0.00013367	0.0936709	0.243	0.197	1	0.000286239
MRPL46	0.000133915	-0.0359183	0.271	0.22	1	0.000286692
BTN2A2	0.000134163	0.0200728	0.113	0.082	1	0.000287153
SP100	0.000134237	-0.17553	0.881	0.789	1	0.000287239
SH3BGRL3	0.000135281	-0.0771674	0.996	0.996	1	0.000289403
RIC3	0.000135712	0.0139423	0.166	0.126	1	0.000290253
SLC10A7	0.000136115	0.113995	0.179	0.14	1	0.000291043
ZBED1	0.000136421	0.0998251	0.165	0.129	1	0.000291627
RTP4	0.000136609	-0.642153	0.162	0.193	1	0.000291956
KANTR	0.000137715	0.027355	0.134	0.1	1	0.000294247
RAP1A	0.000138038	0.0650479	0.848	0.738	1	0.000294865
IKZF5	0.000138079	0.0347978	0.218	0.173	1	0.000294882
AP5Z1	0.000138655	-0.0823272	0.289	0.233	1	0.000296037
TRIOBP	0.000139038	-0.0711791	0.244	0.194	1	0.000296746
MEF2D	0.000139055	0.0346924	0.247	0.2	1	0.000296746
ZBTB43	0.000139329	0.0773996	0.189	0.149	1	0.000297257
RBM45	0.000139381	0.101457	0.177	0.139	1	0.000297296
VRK3	0.000139579	-0.0168622	0.358	0.294	1	0.000297645
TMEM161A	0.00014059	0.0153885	0.15	0.114	1	0.000299728
WSB1	0.000141864	0.00243906	0.572	0.484	1	0.000302369
MRPS14	0.000142057	-0.0512798	0.366	0.301	1	0.000302707
TPRKB	0.000142633	-0.0353616	0.372	0.305	1	0.000303859
CHMP1A	0.000143146	-0.0797483	0.367	0.299	1	0.000304878
FBXW7	0.000143304	0.0196838	0.473	0.397	1	0.000305139
QRICH1	0.000143524	-0.113647	0.402	0.33	1	0.000305532
ZNF100	0.00014421	0.117104	0.204	0.163	1	0.000306878
DDX1	0.000144226	-0.0461907	0.255	0.207	1	0.000306878
WASL	0.000144563	0.0265422	0.228	0.183	1	0.00030752
TMEM19	0.0001446	0.167995	0.159	0.123	1	0.000307523
BDH2	0.000145411	0.0926076	0.218	0.176	1	0.000309171
IQSEC1	0.000146054	0.000602396	0.237	0.19	1	0.000310463
WBP4	0.000146611	-0.0215937	0.267	0.217	1	0.000311571
ZNF260	0.000146777	0.0757431	0.111	0.08	1	0.000311848
LARS	0.000146818	-0.0228172	0.411	0.344	1	0.000311858
STK24	0.000147309	-0.00248824	0.629	0.529	1	0.000312824
SLC39A4	0.000147681	-0.0304198	0.166	0.128	1	0.000313538
DTD1	0.00014782	0.0110177	0.376	0.315	1	0.000313718
PHYH	0.000147838	0.177679	0.145	0.111	1	0.000313718
RPS15A	0.000147887	0.0343636	0.998	0.999	1	0.000313745
BRD8	0.000149443	0.110608	0.275	0.225	1	0.000316969
CDS2	0.000149934	-0.0118662	0.383	0.318	1	0.000317932
DCAF10	0.000150033	0.0170255	0.309	0.252	1	0.000318065
AC026979.2	0.000151286	0.12982	0.156	0.12	1	0.000320644
TIMM22	0.00015159	-0.0419333	0.206	0.163	1	0.000321209
CPEB4	0.000151843	0.194713	0.157	0.123	1	0.000321668
CASP1	0.000152348	-0.0654296	0.439	0.362	1	0.000322659
CCAR2	0.000152627	-0.0380164	0.312	0.254	1	0.000323171
PI4KA	0.000152775	0.0366685	0.356	0.295	1	0.000323348
C15orf40	0.000152785	-0.0977037	0.354	0.291	1	0.000323348
CCDC97	0.000154151	0.0278894	0.262	0.214	1	0.000326159
TGFBRAP1	0.000154367	-0.00734377	0.188	0.148	1	0.000326528
RASSF3	0.000154401	0.00438131	0.304	0.249	1	0.000326528
BAG6	0.000155051	-0.0420137	0.364	0.303	1	0.000327824
ARAF	0.000155493	-0.0491094	0.355	0.292	1	0.000328678
ETFDH	0.000156182	0.0159222	0.218	0.174	1	0.000330055
LIMD2	0.00015636	-0.0967434	0.97	0.938	1	0.00033035
CHD1	0.000156449	0.0203832	0.529	0.447	1	0.000330459
HSBP1	0.000157007	-0.00781775	0.448	0.372	1	0.000331557
COMMD10	0.000157139	0.0673025	0.432	0.366	1	0.000331755
ELMSAN1	0.000157621	0.0139853	0.296	0.242	1	0.000332684
SLFN11	0.000157656	0.0619166	0.133	0.099	1	0.000332684
BTBD9	0.000159061	0.0419885	0.417	0.348	1	0.000335569
ZC3H4	0.000159281	0.103191	0.187	0.149	1	0.00033595
UTRN	0.000159596	0.100988	0.792	0.688	1	0.000336533
YIPF6	0.000159855	0.0448362	0.19	0.15	1	0.000336997
CENPK	0.000160016	-0.403989	0.273	0.304	1	0.000337256
MGAT2	0.000160617	-0.110139	0.277	0.223	1	0.00033844
ZNF286A	0.00016142	0.0525658	0.116	0.085	1	0.000340051
SRP54	0.000162043	-0.0346837	0.477	0.395	1	0.00034128
KANSL2	0.000162418	-0.0392976	0.264	0.213	1	0.000341987
TLE3	0.000162693	0.11452	0.233	0.189	1	0.000342483
RAPGEF2	0.000162947	0.0650665	0.249	0.202	1	0.000342935
STX4	0.000163351	-0.083246	0.338	0.277	1	0.000343701
NAA15	0.000163847	-0.0398726	0.29	0.238	1	0.000344661
PMPCA	0.000164414	-0.0276413	0.257	0.207	1	0.000345771
PABPC1	0.000164677	0.0596009	0.979	0.954	1	0.000346239
INPP4A	0.000165135	0.0266065	0.562	0.472	1	0.000347119
ETFA	0.000165948	0.0309595	0.575	0.482	1	0.000348744
GPN1	0.000166943	-0.0626213	0.293	0.238	1	0.00035075
CXorf38	0.000167256	0.0127273	0.291	0.236	1	0.000351323
AKT3	0.000167462	0.0370433	0.609	0.508	1	0.00035167
UBE2R2	0.000167922	0.00453161	0.591	0.497	1	0.000352552
DGKE	0.000168556	0.0730657	0.194	0.153	1	0.000353797
ZNF273	0.000168916	0.230526	0.109	0.08	1	0.000354468
AL359220.1	0.000169114	0.136438	0.176	0.137	1	0.000354797
ZHX1	0.00016918	-0.0280706	0.19	0.148	1	0.000354849
AKAP17A	0.000169395	0.0829045	0.38	0.324	1	0.000355215
SMARCAD1	0.000170033	-0.0115088	0.312	0.256	1	0.000356445
ECHDC1	0.000170064	-0.00653063	0.46	0.387	1	0.000356445
AL133268.4	0.000170183	0.119033	0.103	0.074	1	0.000356608
FOXN2	0.000170646	0.0178563	0.502	0.417	1	0.000357493
GTF3C3	0.00017172	0.0192249	0.219	0.176	1	0.000359655
UBALD1	0.000172153	0.010858	0.202	0.161	1	0.000360476
GOLGA1	0.000172696	-0.00875459	0.211	0.168	1	0.000361526
SNAP47	0.000173344	0.0218931	0.242	0.194	1	0.000362795
SLC25A20	0.000173909	0.00783817	0.322	0.268	1	0.000363891
ERCC6L2	0.000174829	0.0264156	0.326	0.271	1	0.000365661
FBXO31	0.000174839	-0.0156285	0.14	0.105	1	0.000365661
SP1	0.000175244	-0.0655099	0.18	0.141	1	0.000366419
FBXO6	0.000175423	-0.655711	0.146	0.177	1	0.000366705
ATP23	0.00017562	0.0247286	0.204	0.163	1	0.000367028
CALM2	0.000178124	-0.0977918	0.904	0.858	1	0.000372173
PHF8	0.000178549	0.0400171	0.187	0.147	1	0.00037297
SLC9A1	0.00017945	0.134708	0.107	0.078	1	0.000374762
AP5M1	0.000179913	0.0337264	0.3	0.246	1	0.000375639
CMTM3	0.000182177	0.0185198	0.565	0.471	1	0.000380276
TENT4A	0.000182251	0.22939	0.142	0.108	1	0.000380338
DUSP18	0.000183034	0.118985	0.113	0.083	1	0.000381882
PSME3	0.000183627	-0.0315955	0.302	0.248	1	0.000383026
ABHD3	0.000183904	-0.0175203	0.438	0.368	1	0.000383513
CDC23	0.000184616	-0.0151415	0.166	0.128	1	0.000384905
CIAO3	0.000185033	0.152674	0.149	0.115	1	0.000385682
EGLN1	0.000185133	-0.114891	0.252	0.2	1	0.000385797
KIF5B	0.000185236	0.00621649	0.65	0.54	1	0.000385919
COX20	0.000185521	-0.0247553	0.425	0.355	1	0.00038642
BLVRB	0.000185715	-0.0504359	0.255	0.205	1	0.000386733
MCUR1	0.000186506	0.00430546	0.273	0.223	1	0.000388287
AAR2	0.000187142	-0.000331192	0.216	0.172	1	0.000389516
ZNF480	0.000187392	0.0105446	0.252	0.205	1	0.000389943
CCDC32	0.000187614	-0.0209581	0.346	0.289	1	0.000390313
EFCAB14	0.000187733	-0.0103764	0.411	0.344	1	0.000390467
GPBP1L1	0.000188584	0.0204398	0.468	0.389	1	0.000392142
EP400	0.000189599	-0.04724	0.318	0.261	1	0.000394143
FIBP	0.000189636	0.0240459	0.551	0.466	1	0.000394143
TMEM170A	0.000189978	-0.0343685	0.317	0.261	1	0.000394759
RFX1	0.000190463	0.272073	0.107	0.079	1	0.000395628
PSMD8	0.000190487	0.0576785	0.75	0.649	1	0.000395628
DENR	0.000191088	0.00664196	0.531	0.447	1	0.000396781
PI4KB	0.000191141	-0.0339445	0.299	0.247	1	0.000396796
DEDD	0.000191193	-0.0158954	0.299	0.244	1	0.00039681
OCEL1	0.000192729	0.0269884	0.217	0.174	1	0.000399901
LIG1	0.000192776	0.150759	0.228	0.185	1	0.000399904
FOXO3	0.000193038	-0.0240388	0.328	0.272	1	0.000400351
NIT1	0.000193213	-0.102249	0.249	0.199	1	0.000400619
TP53I13	0.000194338	-0.0435006	0.276	0.226	1	0.000402855
TARSL2	0.000195031	0.0503334	0.305	0.252	1	0.000404194
AGPAT1	0.000195444	-0.023198	0.229	0.184	1	0.000404954
KLF10	0.000196764	0.381735	0.125	0.095	1	0.000407593
CLSTN1	0.000197111	0.00362304	0.362	0.298	1	0.000408213
ACAP1	0.000197771	0.0759883	0.837	0.745	1	0.000409483
ZNF75D	0.000200667	-0.00995938	0.27	0.22	1	0.000415372
NCOA3	0.000200711	0.0373334	0.511	0.428	1	0.000415372
FBH1	0.00020076	-0.0225392	0.279	0.227	1	0.000415375
ANXA6	0.000200903	0.0647157	0.829	0.727	1	0.000415573
RMND1	0.000201051	0.0447957	0.205	0.163	1	0.000415779
KCNN4	0.000204135	0.29295	0.107	0.079	1	0.000422056
LRPAP1	0.000204607	-0.0618282	0.461	0.384	1	0.000422914
AP006621.3	0.000204647	-0.0373947	0.109	0.079	1	0.000422914
LMBR1	0.000204976	0.0067739	0.336	0.279	1	0.000423493
JAK1	0.00020534	-0.125336	0.939	0.891	1	0.000424145
RWDD2B	0.000205572	0.23274	0.11	0.081	1	0.000424524
NUDT4	0.000205874	-0.0397573	0.288	0.235	1	0.000425045
KANSL3	0.00020663	-0.00552113	0.229	0.182	1	0.000426506
NDUFB3	0.000208196	0.0629917	0.704	0.599	1	0.000429636
PSMD4	0.000208494	0.0707275	0.708	0.604	1	0.000430149
ICA1L	0.000209546	0.187667	0.111	0.082	1	0.000432216
ZDHHC6	0.000209612	0.0211806	0.362	0.302	1	0.000432251
DDX39A	0.000209845	0.0171104	0.568	0.474	1	0.000432629
OST4	0.000210446	-0.107674	0.927	0.902	1	0.000433765
ZNF148	0.000210766	-0.0204537	0.584	0.484	1	0.000434321
RNASEK	0.000210965	0.080498	0.944	0.902	1	0.000434627
DHX8	0.000211302	-0.0274598	0.269	0.219	1	0.000435218
AVL9	0.000211512	-0.0462211	0.326	0.268	1	0.000435548
DRG1	0.000211669	0.00610774	0.354	0.296	1	0.000435769
WEE1	0.000211894	0.220343	0.18	0.143	1	0.000436129
B3GNT2	0.00021206	0.01326	0.345	0.286	1	0.000436367
RABL6	0.000212449	0.00488423	0.517	0.434	1	0.000437063
PPM1G	0.000212676	0.0499397	0.703	0.594	1	0.000437427
GADD45B	0.000213348	-0.449317	0.295	0.323	1	0.000438705
HGSNAT	0.000213686	0.0486607	0.206	0.165	1	0.000439296
AP2B1	0.000213835	-0.0373577	0.471	0.392	1	0.000439499
AARS	0.000214411	-0.681014	0.247	0.272	1	0.000440579
MAST3	0.000214933	-0.0534386	0.216	0.171	1	0.000441547
CALR	0.000216177	-0.165037	0.821	0.777	1	0.000443998
PPP2CA	0.000216745	0.00280767	0.698	0.583	1	0.00044504
RAB18	0.000216787	-0.00020392	0.52	0.435	1	0.00044504
SNHG5	0.000216926	-0.230845	0.759	0.713	1	0.00044522
INTS7	0.000217892	0.0890585	0.188	0.149	1	0.000447097
TOLLIP	0.000218059	0.00467255	0.241	0.195	1	0.000447335
CEP135	0.000219216	0.0437863	0.277	0.227	1	0.000449603
RAB11B	0.000219313	0.0244648	0.707	0.595	1	0.000449673
UBE3C	0.000219354	-0.0318301	0.328	0.271	1	0.000449673
KIAA0556	0.000219567	0.239998	0.123	0.093	1	0.000450003
FAM49B	0.000219627	0.0754547	0.844	0.728	1	0.000450021
FAM122B	0.000219967	0.0569386	0.235	0.191	1	0.00045061
PLEKHA1	0.000220311	-0.522873	0.332	0.356	1	0.000451209
BORA	0.000220798	0.215708	0.115	0.085	1	0.0004521
PCYOX1L	0.000221926	0.226251	0.103	0.075	1	0.000454303
THAP12	0.000222367	-0.0400093	0.292	0.239	1	0.000455099
GPATCH1	0.000222437	-0.0253505	0.117	0.087	1	0.000455135
TAF1B	0.000223419	0.0390402	0.27	0.222	1	0.000457037
PITPNB	0.000224023	-0.0260665	0.41	0.344	1	0.000458163
TP53TG1	0.000224364	-0.012723	0.315	0.26	1	0.000458753
ABCE1	0.000229015	-0.0183507	0.352	0.292	1	0.000468153
MARK4	0.000229354	0.0496427	0.192	0.153	1	0.000468736
RABIF	0.000229539	-0.0358312	0.321	0.262	1	0.000469003
SYF2	0.000230277	0.031587	0.75	0.641	1	0.000470401
TANGO6	0.000231648	0.0489253	0.173	0.136	1	0.000473091
FCF1	0.000232223	-0.0226785	0.234	0.189	1	0.000474153
RAD18	0.000233066	0.160305	0.14	0.108	1	0.000475764
RBM34	0.000234072	0.180464	0.132	0.101	1	0.000477704
VPS33A	0.000234275	-0.101458	0.334	0.272	1	0.000478007
PRKCB	0.000234447	0.0596841	0.801	0.696	1	0.000478246
ATPAF1	0.000234671	0.0122819	0.356	0.297	1	0.00047859
ZNF721	0.000235025	-0.0363225	0.47	0.391	1	0.000479199
ARL6IP4	0.000236532	-0.187568	0.802	0.75	1	0.000482129
WWOX	0.000236573	0.119253	0.411	0.345	1	0.000482129
ELF4	0.000237438	-0.0417857	0.201	0.159	1	0.000483779
IK	0.000239033	-0.0168654	0.687	0.576	1	0.000486914
ZBTB44	0.000239525	-0.0434816	0.363	0.302	1	0.000487803
POLE	0.000239631	0.056266	0.11	0.081	1	0.00048785
ARIH2	0.000239661	-0.0446813	0.56	0.466	1	0.00048785
CD46	0.00024019	-0.0283585	0.577	0.477	1	0.000488813
PHB	0.000240619	0.0167833	0.458	0.386	1	0.000489572
EIF4ENIF1	0.000240967	0.0411413	0.17	0.133	1	0.000490165
WBP11	0.000241414	-0.0166551	0.44	0.366	1	0.000490959
MRPL40	0.000243413	-0.0340657	0.342	0.285	1	0.00049491
PMS1	0.000245074	-0.0363439	0.303	0.25	1	0.000498171
VPS36	0.000246912	-0.0316137	0.526	0.445	1	0.000501789
PIDD1	0.0002474	0.059402	0.118	0.087	1	0.000502663
SEC22B	0.000248126	0.0146835	0.435	0.368	1	0.000504021
DDX60	0.000248474	-0.519752	0.236	0.265	1	0.000504609
CAMTA1	0.000249059	-0.0573031	0.454	0.378	1	0.000505679
ATP6AP1	0.000249324	-0.0677349	0.449	0.373	1	0.000506099
ATXN3	0.000249552	0.00294395	0.328	0.272	1	0.000506444
SNRNP35	0.00025019	-0.0164922	0.325	0.271	1	0.00050762
CNOT7	0.000250441	0.000361502	0.535	0.446	1	0.000508012
CSPP1	0.000252538	0.116141	0.231	0.188	1	0.000512145
PRDM4	0.000252945	-0.0140174	0.159	0.122	1	0.00051285
METAP1	0.000253477	0.0190954	0.297	0.247	1	0.000513773
NHP2	0.000253518	0.0107782	0.557	0.469	1	0.000513773
C8orf33	0.000254851	0.0441878	0.149	0.115	1	0.000516353
DDX24	0.000255017	-0.154694	0.854	0.8	1	0.000516571
FKTN	0.000255467	0.115126	0.104	0.075	1	0.00051736
PAPOLG	0.000255837	-0.0644978	0.22	0.176	1	0.000517979
LINC00667	0.000255891	-0.0157101	0.322	0.266	1	0.000517979
GATB	0.000257117	0.0674275	0.115	0.086	1	0.000520339
UCK1	0.000259163	0.011234	0.191	0.151	1	0.000524357
SEC14L1	0.000260868	-0.0153858	0.247	0.2	1	0.000527685
DYNLRB1	0.000261578	0.0536475	0.17	0.133	1	0.000528996
SELENOK	0.000261843	-0.407088	0.566	0.546	1	0.000529409
CCDC186	0.000262094	-0.0256636	0.397	0.333	1	0.000529794
ARPC5L	0.000262178	0.0349759	0.698	0.6	1	0.000529841
HARS2	0.000262372	0.00763871	0.219	0.175	1	0.000530109
NDUFA6	0.000262756	0.00722037	0.681	0.58	1	0.000530656
TENT5C	0.000262765	0.0157804	0.297	0.246	1	0.000530656
RHOT1	0.000264321	-0.0737301	0.271	0.22	1	0.000533677
NAPB	0.000264667	-0.0685579	0.136	0.103	1	0.000534251
PLIN2	0.00026517	-0.0151562	0.421	0.355	1	0.00053514
SCAF4	0.000265791	-0.00970637	0.393	0.328	1	0.000536271
AP4E1	0.000266428	0.0749667	0.174	0.137	1	0.00053743
TAMM41	0.000266613	-0.127879	0.215	0.171	1	0.00053768
LINC00467	0.00026716	0.309986	0.115	0.086	1	0.000538657
AKT1S1	0.000267469	0.161815	0.12	0.09	1	0.000539155
SDHA	0.000267596	-0.0087584	0.64	0.542	1	0.000539286
RPE	0.000267741	0.013833	0.133	0.101	1	0.000539453
ANKRD54	0.000268168	-0.0425706	0.17	0.133	1	0.000540187
ZNF708	0.000268988	-0.0565479	0.307	0.252	1	0.000541715
SAR1A	0.00027006	-0.0783664	0.346	0.287	1	0.000543747
ARHGAP21	0.000270663	0.317922	0.131	0.101	1	0.000544835
ABHD4	0.000271184	0.181193	0.113	0.083	1	0.000545758
METTL25	0.000271959	0.106251	0.164	0.129	1	0.00054719
ACSL5	0.000272175	-0.0179845	0.385	0.32	1	0.000547499
LMAN2	0.000272513	-0.265317	0.665	0.629	1	0.000547967
PGD	0.000272534	-0.0351042	0.297	0.244	1	0.000547967
LAMTOR1	0.000272639	0.0345724	0.673	0.568	1	0.000548052
RPL37	0.00027292	0.0321488	0.994	0.997	1	0.00054849
PPP4R1	0.000273108	0.00157131	0.161	0.125	1	0.00054874
RPS15	0.000273891	0.0284932	0.999	1	1	0.000550187
ZNF428	0.000274471	-0.0214332	0.573	0.485	1	0.000551177
ZNF43	0.000274511	0.0860055	0.184	0.146	1	0.000551177
CORO1B	0.000274899	0.0395187	0.431	0.366	1	0.000551829
ZMYM6	0.000275758	0.0177163	0.238	0.193	1	0.000553425
NRIP1	0.00027737	-0.5963	0.138	0.169	1	0.000556533
XPO6	0.000277503	-0.0443129	0.352	0.291	1	0.00055667
ZNF263	0.000278531	-0.0258967	0.152	0.118	1	0.000558604
GOLGA4	0.000279192	-0.00272788	0.619	0.52	1	0.000559802
BECN1	0.000279317	-0.0186987	0.462	0.392	1	0.000559922
ZNF564	0.000279683	-0.0361481	0.156	0.121	1	0.000560527
CENPL	0.000280712	0.198378	0.152	0.119	1	0.00056246
TOMM34	0.000280946	0.0529436	0.135	0.103	1	0.000562797
TUBG2	0.00028116	0.109774	0.101	0.074	1	0.000563098
LINC02084	0.00028172	-0.138206	0.211	0.164	1	0.000564089
BCL2L1	0.000282029	0.100848	0.256	0.213	1	0.000564578
SRF	0.000282969	-0.0412508	0.226	0.182	1	0.000566265
ANKMY1	0.000283002	-0.0196657	0.212	0.169	1	0.000566265
OIP5	0.000283407	0.191459	0.117	0.087	1	0.000566944
VEZT	0.000283847	0.00358377	0.318	0.265	1	0.000567694
TCP11L1	0.00028485	0.0446105	0.157	0.122	1	0.000569569
ARL5A	0.000284918	-0.012369	0.523	0.439	1	0.000569574
GMPR2	0.000285316	0.0438952	0.359	0.3	1	0.000570238
SS18	0.000285629	0.0128031	0.429	0.357	1	0.000570733
ANXA2R	0.000286776	-0.453696	0.404	0.417	1	0.000572893
TOR1AIP1	0.000286948	-0.0387407	0.461	0.386	1	0.000573106
CCDC117	0.000287751	0.151766	0.109	0.081	1	0.000574577
POLE3	0.000288342	-0.0470397	0.3	0.247	1	0.000575624
ERCC4	0.000288968	-0.0899001	0.173	0.134	1	0.000576743
ZNF236	0.000289112	0.0179935	0.222	0.179	1	0.000576896
COASY	0.000289618	-0.0274785	0.277	0.227	1	0.000577774
TNFRSF14-AS1	0.000290149	0.128642	0.1	0.073	1	0.0005787
NCAPH2	0.000290288	0.0484805	0.165	0.129	1	0.000578845
FRS2	0.000292745	0.0169005	0.217	0.174	1	0.00058361
PDK1	0.000294282	0.197664	0.121	0.091	1	0.00058654
WDPCP	0.000294952	0.0567844	0.255	0.209	1	0.00058774
NUCB2	0.000295609	0.0744068	0.642	0.553	1	0.000588915
MTA1	0.000296662	0.027747	0.242	0.197	1	0.000590752
BCAS2	0.000296667	-0.0696675	0.419	0.347	1	0.000590752
POLR2H	0.000297711	-0.0218803	0.395	0.331	1	0.000592522
DBT	0.000297725	0.00389872	0.119	0.089	1	0.000592522
NBR2	0.00029776	0.188814	0.102	0.075	1	0.000592522
ADCK2	0.000298203	0.0132953	0.149	0.115	1	0.000593267
UTP11	0.000299047	-0.0378975	0.224	0.18	1	0.000594811
DTYMK	0.00029917	0.16804	0.278	0.232	1	0.000594918
CLASP2	0.000300578	0.0403615	0.361	0.302	1	0.000597583
ASPSCR1	0.000300919	-0.026586	0.256	0.209	1	0.000598123
PDE12	0.00030111	-0.00488316	0.185	0.146	1	0.000598366
IMMP1L	0.000301847	-0.015671	0.26	0.212	1	0.000599693
MOSMO	0.000301942	-0.0375549	0.283	0.233	1	0.000599745
DNAJB11	0.000303888	-0.0214211	0.314	0.26	1	0.000603472
ARMC6	0.000305171	0.0647858	0.182	0.145	1	0.000605749
DNA2	0.000305174	0.458227	0.105	0.078	1	0.000605749
C7orf26	0.000306345	0.00792604	0.195	0.156	1	0.000607935
SOAT1	0.00030701	0.00627783	0.285	0.235	1	0.000609115
PSMG3	0.000310583	-0.0304605	0.271	0.221	1	0.000616065
ARMH1	0.000310677	-0.411555	0.16	0.193	1	0.00061611
LMBRD2	0.000312813	0.025696	0.199	0.16	1	0.000620205
BRD7	0.000312895	0.0150267	0.622	0.522	1	0.000620225
DGCR8	0.000313902	0.052391	0.151	0.115	1	0.000622079
UBXN6	0.000315163	0.0639883	0.118	0.088	1	0.000624436
SMG9	0.000317872	0.13495	0.173	0.138	1	0.000629661
APBB1IP	0.000320341	0.0667051	0.917	0.82	1	0.000634406
NXF1	0.00032042	-0.0492211	0.204	0.163	1	0.000634418
UVRAG	0.000320792	0.0195041	0.451	0.382	1	0.00063501
B9D2	0.000323056	0.010051	0.148	0.113	1	0.000639347
ZNF83	0.000323554	-0.482563	0.276	0.304	1	0.000640187
DHX30	0.00032374	-0.0710251	0.365	0.303	1	0.000640409
FAM210A	0.000324146	0.0672818	0.188	0.151	1	0.000641066
HIRIP3	0.000325173	0.0530182	0.206	0.166	1	0.000642951
TECPR2	0.000327486	0.168115	0.111	0.083	1	0.000647377
HIST1H3H	0.00032772	0.0661963	0.163	0.129	1	0.000647692
GNA12	0.000329692	0.0499083	0.135	0.103	1	0.000651442
QSER1	0.000331029	0.15103	0.103	0.075	1	0.000653934
SLC16A1	0.000331272	0.160695	0.128	0.097	1	0.000654265
IFT27	0.000333059	0.0687895	0.186	0.148	1	0.000657646
RPL35A	0.00033321	-0.0712555	0.994	0.999	1	0.000657794
SLC4A1AP	0.000333453	-0.0208221	0.318	0.267	1	0.000658124
ADRM1	0.000333911	0.0121944	0.623	0.525	1	0.000658879
TMOD3	0.00033428	0.0229977	0.631	0.536	1	0.000659458
NAPA-AS1	0.000335532	0.214927	0.129	0.098	1	0.000661777
PUM3	0.000336778	-0.0132781	0.296	0.246	1	0.000664085
RPAP3	0.000337579	1.28309e-05	0.247	0.202	1	0.000665513
OSTC	0.000338296	-3.71428e-05	0.598	0.506	1	0.000666775
PSMA2	0.000338716	0.0832545	0.792	0.682	1	0.000667452
USP22	0.000339121	-0.0152434	0.361	0.301	1	0.000668098
BTN2A1	0.000340256	-0.0119227	0.25	0.203	1	0.000670184
KMT5A	0.000342773	-0.010268	0.206	0.166	1	0.000674982
AMZ2	0.000342848	-0.00505984	0.457	0.384	1	0.000674982
PYURF	0.000342972	0.0253681	0.729	0.625	1	0.000674993
DHTKD1	0.000343066	0.0778739	0.128	0.097	1	0.000674993
SH3GL1	0.000343087	-0.0662944	0.215	0.173	1	0.000674993
ABCC10	0.000343214	0.0698647	0.125	0.095	1	0.00067509
SP2	0.000343652	-0.021068	0.241	0.196	1	0.000675799
CTDSP2	0.000345178	-0.0363133	0.365	0.303	1	0.000678648
CD63	0.000345462	0.0397743	0.719	0.616	1	0.000679052
RPF2	0.000346583	-0.0725229	0.143	0.109	1	0.000681102
LINC02446	0.000346991	0.212364	0.646	0.588	1	0.000681749
TMEM70	0.000347623	-0.12157	0.26	0.21	1	0.000682713
FIS1	0.000347639	-0.0100943	0.632	0.532	1	0.000682713
VAMP4	0.000348271	-0.0183845	0.285	0.234	1	0.0006838
MARK2	0.000349065	0.00164171	0.367	0.306	1	0.000685205
CREBZF	0.000349761	-0.0643138	0.475	0.396	1	0.000686415
PCK2	0.000350124	0.0673309	0.161	0.126	1	0.000686974
SARAF	0.000351516	-0.0786475	0.982	0.963	1	0.000689548
C2orf74	0.000351976	-0.534817	0.201	0.232	1	0.000690295
CRBN	0.000353045	-0.0102038	0.573	0.483	1	0.000692235
TMX4	0.000354083	0.000122629	0.597	0.503	1	0.000694114
BOP1	0.000355152	0.110273	0.148	0.115	1	0.000696054
PPP1R8	0.000355306	-0.043452	0.185	0.145	1	0.000696197
LINC01215	0.000356799	0.0817209	0.144	0.111	1	0.000698965
WHAMM	0.000357473	0.00982202	0.42	0.357	1	0.000700129
YEATS2	0.00035916	0.00923741	0.267	0.221	1	0.000703273
ANAPC5	0.000360537	0.0281561	0.666	0.572	1	0.000705812
LTO1	0.000361711	-0.118432	0.153	0.117	1	0.00070795
PLAC8	0.000363346	-0.400641	0.264	0.297	1	0.00071099
UBE2Z	0.000364272	-0.056277	0.414	0.345	1	0.000712642
FAM102A	0.000364928	-0.0395442	0.484	0.402	1	0.000713765
MTG1	0.000367467	-0.0813456	0.381	0.317	1	0.000718568
MECP2	0.000367582	-0.0807761	0.413	0.343	1	0.000718633
SYNJ1	0.000369227	0.103443	0.23	0.189	1	0.000721687
UCHL5	0.000369809	0.0124774	0.378	0.316	1	0.000722662
XPO5	0.000369968	0.025901	0.149	0.115	1	0.000722809
CHPF2	0.000372868	0.0640505	0.124	0.094	1	0.000728311
TRIM14	0.000373524	0.0266804	0.337	0.284	1	0.000729429
C2orf69	0.000374076	0.0198454	0.142	0.109	1	0.000730343
UBXN2B	0.000375327	0.101826	0.178	0.142	1	0.000732621
AL135905.2	0.000376068	0.143132	0.166	0.132	1	0.000733903
CCR7	0.000377198	-0.378678	0.314	0.342	1	0.000735942
CEP44	0.000377555	0.0754356	0.186	0.148	1	0.000736474
COG2	0.000380971	-0.00989026	0.245	0.201	1	0.000742969
DNAJC21	0.00038239	-0.0338509	0.543	0.454	1	0.00074557
COPS9	0.000384499	0.0131054	0.736	0.615	1	0.000749515
PHKA2	0.00038694	0.138268	0.107	0.079	1	0.000754103
CRIP1	0.000388301	0.0210576	0.927	0.85	1	0.000756587
ITSN2	0.000388551	0.000839076	0.686	0.583	1	0.000756904
INTS6-AS1	0.000388873	0.203032	0.143	0.112	1	0.000757362
ZNF92	0.00039105	-0.0508393	0.222	0.179	1	0.000761431
NBR1	0.000393008	-0.0124233	0.457	0.382	1	0.000765072
LRIG1	0.00039345	0.105883	0.198	0.159	1	0.000765762
EVL	0.000394085	0.0564991	0.965	0.925	1	0.000766826
NAA30	0.000394997	-0.0729543	0.183	0.143	1	0.000768428
ANAPC10	0.000396444	0.0315152	0.244	0.199	1	0.00077107
FBXO5	0.000396942	0.275555	0.181	0.146	1	0.000771866
PRMT3	0.000398055	0.0134221	0.237	0.193	1	0.000773858
RNF24	0.000400197	-0.00218217	0.214	0.173	1	0.000777847
ITGB2-AS1	0.000400909	-0.15657	0.194	0.15	1	0.000779058
DECR1	0.000401259	0.0083343	0.63	0.532	1	0.000779564
NAF1	0.000403893	0.252257	0.149	0.117	1	0.000784506
COX7B	0.000404192	0.04999	0.813	0.704	1	0.00078491
PTBP1	0.000405767	-0.0496704	0.527	0.441	1	0.000787793
LSG1	0.000406439	-0.0204272	0.253	0.208	1	0.000788922
RPS12	0.000407398	0.0132387	0.999	0.999	1	0.000790606
EIF2S1	0.000407733	-0.0308099	0.378	0.312	1	0.00079108
MAP4K2	0.000409272	-0.0861255	0.278	0.226	1	0.00079389
ATP5PO	0.000411895	0.0814976	0.845	0.764	1	0.000798799
ST8SIA6	0.000416111	-0.0452668	0.17	0.134	1	0.000806641
CCT5	0.000416124	0.000180633	0.553	0.467	1	0.000806641
IZUMO4	0.000420048	0.100181	0.101	0.074	1	0.000814065
FAAP20	0.000420424	0.0212177	0.658	0.557	1	0.000814612
SUMO2	0.000421611	0.0547638	0.971	0.918	1	0.00081673
PAK2	0.000421949	0.0821588	0.787	0.667	1	0.000817203
CPT2	0.000423437	0.168753	0.123	0.093	1	0.000819902
PA2G4	0.000423921	0.0364348	0.736	0.629	1	0.000820657
PRDM10	0.000424746	0.204697	0.109	0.081	1	0.000821968
GCSH	0.000424787	0.0751523	0.165	0.13	1	0.000821968
LDLRAP1	0.000426329	-0.650108	0.198	0.223	1	0.000824768
ACP2	0.000426754	0.0434736	0.119	0.09	1	0.000825407
RNF7	0.000426988	0.0101523	0.71	0.602	1	0.000825676
CHRNB1	0.000427834	0.0266415	0.165	0.13	1	0.000827127
ISCA1	0.000427981	0.018324	0.321	0.269	1	0.000827228
SIN3A	0.000428378	-0.0304474	0.329	0.275	1	0.000827529
DOCK9	0.000428407	0.0319126	0.338	0.281	1	0.000827529
EIF4B	0.000428423	0.0189708	0.839	0.74	1	0.000827529
UCKL1	0.000428828	-0.0922026	0.275	0.224	1	0.000828128
ZNF567	0.000430597	-0.026465	0.198	0.158	1	0.000831359
MAST4	0.000433926	0.262917	0.125	0.096	1	0.0008376
COX10	0.000434357	0.102486	0.201	0.163	1	0.000838247
DCAF15	0.00043453	-0.0661759	0.307	0.253	1	0.000838394
SPPL2B	0.000435399	0.0532164	0.138	0.106	1	0.000839885
SMCHD1	0.000435657	0.0615556	0.892	0.78	1	0.000840196
AAK1	0.000439811	0.0675556	0.69	0.595	1	0.000848018
AL365295.1	0.000440104	0.202738	0.174	0.139	1	0.000848397
EHD4	0.00044038	0.0276471	0.183	0.146	1	0.00084874
CCDC115	0.000442881	-0.0299229	0.458	0.385	1	0.000853371
RNF10	0.000444527	-0.0179539	0.44	0.374	1	0.000856353
MTHFD2L	0.000445089	0.0577636	0.179	0.142	1	0.000857246
ACAA1	0.000445917	-0.0469373	0.413	0.341	1	0.00085865
AGPAT2	0.000448074	-0.0316856	0.222	0.18	1	0.000862612
TTC31	0.000448307	-0.0779234	0.158	0.122	1	0.000862869
LARS2	0.000449543	0.00845869	0.161	0.127	1	0.000865056
RLIM	0.000449711	0.0271538	0.259	0.214	1	0.000865189
ZNF362	0.000457379	0.0407696	0.14	0.107	1	0.000879746
SAMHD1	0.000458646	0.00101498	0.642	0.542	1	0.000881987
ERH	0.000459041	0.081416	0.81	0.701	1	0.000882552
RXYLT1	0.000459807	0.00786937	0.222	0.181	1	0.00088383
PHF10	0.000460111	-0.100526	0.322	0.264	1	0.000884218
TMEM140	0.000462355	-0.525203	0.23	0.257	1	0.000888335
IMPAD1	0.00046337	0.0167633	0.209	0.169	1	0.000890088
RPS3A	0.000463769	-0.100762	0.997	0.999	1	0.000890465
FBXL3	0.000463771	-0.0528244	0.268	0.219	1	0.000890465
MRPS10	0.000465523	-0.0459175	0.383	0.322	1	0.000893631
RINL	0.000466395	-0.0821794	0.342	0.283	1	0.000895107
VAMP2	0.000468496	-0.173228	0.883	0.841	1	0.000898942
IKZF1	0.000468759	-0.159135	0.876	0.826	1	0.000899248
RPS6KB2	0.000469625	-0.0048124	0.325	0.27	1	0.000900711
PIK3CA	0.000471996	-0.0512846	0.273	0.222	1	0.000905058
C11orf71	0.000475449	0.0475984	0.121	0.092	1	0.000911479
MYO6	0.000475785	-0.606782	0.106	0.133	1	0.000911922
RUSC1	0.000476067	-0.0563968	0.193	0.154	1	0.000912261
NIPA2	0.000476437	-0.0941327	0.34	0.28	1	0.000912768
TTN-AS1	0.000477369	-0.065081	0.17	0.133	1	0.000914352
BTBD10	0.000479557	-0.0450754	0.329	0.274	1	0.000918342
PSMC2	0.000479893	-0.00393391	0.442	0.374	1	0.000918783
TRGC2	0.000482295	-0.133953	0.285	0.234	1	0.000923178
LSM14B	0.000483477	-0.0270491	0.188	0.15	1	0.000925235
NDUFA2	0.000483976	0.0527652	0.717	0.623	1	0.000925987
MXRA7	0.000486196	0.010359	0.522	0.436	1	0.00093003
GPS1	0.000487894	-0.0454741	0.368	0.308	1	0.000932817
CREB1	0.000487957	0.0352111	0.61	0.515	1	0.000932817
ALKBH6	0.000487975	-0.05576	0.248	0.203	1	0.000932817
ENOSF1	0.000488361	-0.606531	0.209	0.235	1	0.00093335
PLA2G6	0.000489075	0.0628619	0.112	0.084	1	0.00093451
HIST1H1E	0.00049289	-0.0197798	0.724	0.631	1	0.000941593
GDI1	0.000493115	-0.575838	0.352	0.362	1	0.000941814
TSTD2	0.000496791	-0.0282803	0.151	0.117	1	0.000948627
GLRX	0.000498406	-0.0318544	0.606	0.51	1	0.000951502
ZNF852	0.000499279	0.0107083	0.125	0.095	1	0.00095296
OGFOD2	0.000500146	-0.0891691	0.154	0.119	1	0.000954405
ALG3	0.000500368	-0.0398155	0.234	0.191	1	0.000954619
ADAM8	0.000501988	0.0306386	0.338	0.287	1	0.0009575
NDUFAF6	0.000502728	0.0598917	0.273	0.227	1	0.000958702
CARMIL2	0.000503267	0.172654	0.162	0.129	1	0.000959518
COQ5	0.000505185	-0.0145185	0.222	0.18	1	0.000962964
ACOX3	0.000505471	0.0786369	0.129	0.098	1	0.000963298
HNRNPUL1	0.000506838	0.0269178	0.69	0.584	1	0.000965691
AKAP8L	0.00050799	-0.051181	0.455	0.381	1	0.000967675
GGNBP2	0.000508132	-0.0155726	0.595	0.498	1	0.000967732
SNRPD2	0.000510164	0.0416656	0.946	0.911	1	0.000971389
SNF8	0.000512358	0.00075964	0.517	0.435	1	0.000975354
THAP1	0.000516631	-0.110726	0.293	0.24	1	0.000983272
LTN1	0.000516956	-0.0116366	0.288	0.24	1	0.000983676
KNOP1	0.000517731	0.0217736	0.142	0.11	1	0.000984934
SPTLC1	0.000519628	-0.0497973	0.329	0.274	1	0.000988328
USP32	0.000519787	0.0324842	0.243	0.2	1	0.000988414
NDC1	0.000519951	0.146399	0.14	0.109	1	0.00098851
TMEM43	0.000522073	-0.0207691	0.336	0.282	1	0.000992328
MYL12B	0.000522928	-0.0907549	0.971	0.95	1	0.000993375
WDR12	0.000522953	0.123484	0.143	0.112	1	0.000993375
RFC1	0.000522967	0.012095	0.537	0.452	1	0.000993375
EML2	0.000524771	0.00867345	0.326	0.271	1	0.000996534
FAM98A	0.00052486	0.0349656	0.168	0.134	1	0.000996534
PKMYT1	0.000526323	0.237531	0.126	0.097	1	0.000998927
FAM126A	0.00052635	0.00899676	0.229	0.188	1	0.000998927
GPR107	0.000532563	0.0531022	0.162	0.129	1	0.0010105
PHAX	0.000534182	-0.0458358	0.377	0.319	1	0.00101335
KIAA0100	0.000534946	0.022767	0.244	0.201	1	0.00101458
INO80C	0.000536001	0.0714352	0.153	0.121	1	0.00101636
TBC1D5	0.000536126	0.0159132	0.578	0.493	1	0.00101637
SNX18	0.000538023	-0.116039	0.288	0.236	1	0.00101975
TCF19	0.000540507	0.117469	0.159	0.125	1	0.00102423
SVBP	0.000540639	-0.0571634	0.387	0.326	1	0.00102426
MAGOH	0.000540834	0.0296237	0.681	0.579	1	0.0010244
WRNIP1	0.0005427	-0.097946	0.398	0.331	1	0.00102771
STK38	0.000543325	-0.420449	0.525	0.51	1	0.00102867
RFXAP	0.00054535	-0.0300138	0.111	0.083	1	0.00103228
CD151	0.000545565	0.0227159	0.238	0.196	1	0.00103246
NME4	0.000553053	0.00666364	0.129	0.098	1	0.00104641
RBM48	0.00055431	-0.0591013	0.256	0.211	1	0.00104856
ZNF281	0.000555066	0.00889321	0.229	0.188	1	0.00104976
PRKAR2A	0.00055561	-0.0807302	0.387	0.322	1	0.00105056
RNF13	0.000556188	-0.00773507	0.459	0.388	1	0.00105142
TTC4	0.000557056	-0.134667	0.124	0.094	1	0.00105284
TMEM248	0.000557348	-0.0389467	0.507	0.424	1	0.00105316
MRPS22	0.000562177	-0.022168	0.269	0.224	1	0.00106205
EAF1	0.00056553	0.0371512	0.164	0.13	1	0.00106816
CACYBP	0.000567681	0.0346492	0.656	0.549	1	0.00107198
TYMP	0.000568053	-0.0505245	0.339	0.281	1	0.00107245
GALNT7	0.000569354	0.140189	0.187	0.151	1	0.00107468
RBBP8	0.000569608	0.276353	0.152	0.121	1	0.00107492
DDX17	0.000570602	0.0593611	0.875	0.793	1	0.00107657
RAB28	0.000572423	-0.0394538	0.349	0.291	1	0.00107977
YTHDC1	0.000572647	0.00449227	0.642	0.546	1	0.00107996
TAPT1	0.000573572	0.148452	0.23	0.191	1	0.00108147
VBP1	0.000574225	-0.0551578	0.438	0.367	1	0.00108246
KLHL2	0.000575493	0.0856531	0.232	0.191	1	0.00108462
ATG7	0.000576839	0.0335107	0.28	0.233	1	0.00108692
MLST8	0.000577451	-0.0351811	0.219	0.178	1	0.00108784
GCFC2	0.000578853	0.169928	0.176	0.142	1	0.00109024
SRM	0.0005813	0.00369149	0.504	0.424	1	0.00109461
DENND1A	0.000582397	0.00687262	0.205	0.166	1	0.00109644
MIGA2	0.000585467	0.0830048	0.118	0.089	1	0.00110198
RCC1	0.00058568	0.166068	0.153	0.121	1	0.00110214
TMUB2	0.00058672	0.0635462	0.285	0.239	1	0.00110386
COQ6	0.000587873	-0.0998887	0.151	0.117	1	0.00110579
ZBTB25	0.000588216	-0.0500915	0.369	0.31	1	0.0011062
MBD5	0.000590264	0.0604042	0.646	0.566	1	0.00110981
MPND	0.000590975	0.0622502	0.151	0.118	1	0.00111075
PROSER1	0.000591021	0.133412	0.196	0.16	1	0.00111075
ABCF1	0.00059376	-0.0511595	0.428	0.358	1	0.00111566
CUL1	0.000596869	-0.0421589	0.428	0.363	1	0.00112126
HMG20A	0.000599146	-0.0357013	0.259	0.211	1	0.00112529
STX12	0.000599478	-0.00706751	0.296	0.247	1	0.00112567
ARHGEF7	0.000600924	-0.0431686	0.327	0.271	1	0.00112814
SEC16A	0.000605016	-0.0205811	0.211	0.173	1	0.00113558
AGAP2	0.000611219	0.0169938	0.238	0.196	1	0.00114698
NBN	0.000611625	-0.00131727	0.37	0.311	1	0.00114749
PACC1	0.000611884	-0.0451619	0.166	0.132	1	0.00114773
CCDC12	0.000612484	-0.0318912	0.588	0.498	1	0.00114861
VPS16	0.000615269	-0.106005	0.241	0.196	1	0.00115358
HAPLN3	0.000616885	-0.711218	0.078	0.102	1	0.00115636
ARAP1	0.000618548	0.0263902	0.207	0.169	1	0.00115911
ABCD4	0.000618621	-0.0496318	0.207	0.167	1	0.00115911
CERK	0.000619319	-0.448924	0.261	0.289	1	0.00116017
FAM227B	0.000619727	0.0854959	0.122	0.093	1	0.00116069
SUGT1	0.000621538	-0.0423517	0.454	0.381	1	0.00116383
CEP85	0.000621703	0.131016	0.109	0.082	1	0.00116389
NEK1	0.000622782	0.0395247	0.335	0.282	1	0.00116565
LYRM2	0.000623856	-0.094099	0.436	0.364	1	0.00116741
ARHGAP4	0.000625485	-0.0416111	0.525	0.442	1	0.00117021
PPP6R1	0.000626945	-0.0267828	0.588	0.49	1	0.00117269
GTF3C4	0.000627967	0.249251	0.114	0.087	1	0.00117435
INTS10	0.000628714	-0.0216245	0.371	0.313	1	0.00117549
ZFYVE27	0.00062907	-0.066904	0.219	0.177	1	0.0011759
ATP5F1D	0.000629304	0.0577218	0.915	0.826	1	0.00117609
NAPG	0.000630623	-0.0203491	0.22	0.18	1	0.0011783
LINC00847	0.000631872	-0.814616	0.129	0.154	1	0.00118038
COIL	0.000632381	-0.146081	0.267	0.22	1	0.00118108
DDRGK1	0.000634639	-0.0880948	0.453	0.378	1	0.00118504
CIRBP	0.000634797	-0.157661	0.891	0.84	1	0.00118508
SIGMAR1	0.000636626	0.0220175	0.236	0.194	1	0.00118824
SHKBP1	0.000637448	-0.030443	0.593	0.497	1	0.00118952
GABPB2	0.00064021	-0.0554662	0.175	0.139	1	0.00119442
SP3	0.000640389	0.0174521	0.568	0.483	1	0.0011945
ZMYM2	0.000641106	-0.0477068	0.501	0.419	1	0.00119558
SRCAP	0.000642998	0.0165026	0.231	0.189	1	0.00119885
PTCD3	0.000643816	-0.0149085	0.275	0.227	1	0.00120012
NUBP2	0.000644311	-0.121366	0.434	0.36	1	0.00120078
RPN1	0.000648255	0.00764317	0.625	0.532	1	0.00120787
ZC3H15	0.000650514	-0.00872972	0.671	0.564	1	0.00121182
SLC7A6OS	0.000652346	-0.0840699	0.231	0.188	1	0.00121497
DAP3	0.000652783	-0.0284859	0.54	0.458	1	0.00121553
ACOT13	0.000653553	0.00479823	0.233	0.191	1	0.0012167
SCYL1	0.000655068	-0.111454	0.296	0.242	1	0.00121926
LEMD2	0.000655794	-0.060383	0.211	0.17	1	0.00122035
TMEM260	0.000656946	-0.055335	0.222	0.179	1	0.00122223
SLC18B1	0.000665411	0.200982	0.139	0.109	1	0.00123772
WDR36	0.000668076	0.0109796	0.209	0.17	1	0.00124241
TARS2	0.000670785	-0.0453896	0.176	0.14	1	0.00124718
UROS	0.000677206	-0.00631141	0.324	0.274	1	0.00125885
GGA3	0.000679494	-0.0629685	0.207	0.169	1	0.00126283
CTSB	0.000680334	-0.0584114	0.364	0.306	1	0.00126412
GTF2A1	0.000680742	-0.0164796	0.226	0.185	1	0.00126461
TAGAP	0.000682457	-0.278235	0.467	0.475	1	0.00126752
NECAP2	0.000685736	-0.0761645	0.51	0.427	1	0.00127334
CDK11B	0.000686495	-0.0501642	0.357	0.299	1	0.00127448
MRPS6	0.000686824	-0.148638	0.755	0.704	1	0.00127482
SMIM15	0.000687856	-0.0106914	0.368	0.312	1	0.00127646
HIBADH	0.000695893	0.0246021	0.283	0.239	1	0.0012911
LHPP	0.000698529	-0.0108043	0.173	0.139	1	0.00129571
FLI1	0.00069917	0.0311428	0.623	0.536	1	0.00129663
ZNF700	0.000699602	-0.0377641	0.175	0.14	1	0.00129715
P3H1	0.000700049	0.00849793	0.147	0.115	1	0.0012977
SPTY2D1	0.000701198	0.0269001	0.227	0.188	1	0.00129955
PECR	0.000702949	0.0728075	0.184	0.148	1	0.00130252
PHC1	0.000703408	0.195656	0.13	0.102	1	0.0013031
OXLD1	0.000703854	-0.0705878	0.419	0.349	1	0.00130364
TTC9	0.000704347	0.0900071	0.176	0.141	1	0.00130428
CREBL2	0.000708088	-0.0856595	0.221	0.178	1	0.00131093
CNDP2	0.000708453	-0.0642584	0.326	0.271	1	0.00131132
UBFD1	0.000710181	0.0877134	0.135	0.105	1	0.00131424
DHX38	0.000711232	-0.0960155	0.255	0.21	1	0.00131591
VPS26A	0.000712633	-0.0227853	0.4	0.338	1	0.00131811
GABPA	0.000712727	-0.0413278	0.247	0.204	1	0.00131811
DSTN	0.000714802	-0.0201469	0.547	0.463	1	0.00132167
POLR3D	0.000717713	0.0636928	0.115	0.087	1	0.00132677
POLR3A	0.000719492	0.066246	0.161	0.128	1	0.00132978
NELFE	0.000720364	-0.106056	0.363	0.301	1	0.0013311
MGA	0.000722659	-0.0238543	0.311	0.259	1	0.00133506
ERCC5	0.000723511	-0.042779	0.461	0.393	1	0.00133635
ATP2A2	0.000725861	0.0753974	0.266	0.221	1	0.00134041
INTS14	0.000727969	-0.112043	0.257	0.211	1	0.00134401
PAIP1	0.00072941	-0.0930957	0.328	0.27	1	0.00134639
PMM1	0.000733916	-0.0489474	0.323	0.27	1	0.00135431
FUZ	0.000734012	0.0344688	0.119	0.091	1	0.00135431
NUDT16L1	0.000738118	-0.043131	0.418	0.354	1	0.0013616
UEVLD	0.000741431	0.123533	0.168	0.135	1	0.00136742
SSBP2	0.0007418	-0.506696	0.184	0.212	1	0.00136781
CD84	0.000748534	-0.0893343	0.51	0.428	1	0.00137988
PPTC7	0.000748663	-0.117434	0.24	0.195	1	0.00137988
SLFN12L	0.000749001	0.0567962	0.561	0.478	1	0.00138021
DBI	0.000749615	0.0583549	0.825	0.725	1	0.00138104
IFNAR1	0.000752333	-0.0288692	0.337	0.285	1	0.00138576
RGS19	0.000752497	-0.0182272	0.419	0.354	1	0.00138577
GBA	0.000753461	0.0605796	0.204	0.166	1	0.00138725
ARNTL	0.000753811	0.00764266	0.383	0.324	1	0.0013876
BORCS6	0.00075529	-0.0899145	0.297	0.245	1	0.00139003
AMPD2	0.000758322	0.178678	0.142	0.112	1	0.00139531
THYN1	0.000760608	-0.0193113	0.499	0.42	1	0.00139922
GNA13	0.000761086	-0.0398585	0.446	0.376	1	0.00139981
PGRMC1	0.000763222	-0.0625547	0.196	0.158	1	0.00140344
STK19	0.000765976	0.0169191	0.148	0.117	1	0.0014082
KEAP1	0.000771031	-0.0421367	0.413	0.347	1	0.0014172
SRGAP2B	0.000771305	0.275748	0.106	0.08	1	0.0014174
ZDHHC5	0.000772034	0.0464257	0.194	0.158	1	0.00141844
AL096870.8	0.00077248	0.16796	0.11	0.084	1	0.00141896
DYNC1LI2	0.000773815	-0.0516224	0.276	0.231	1	0.00142111
AIFM1	0.000774428	0.022946	0.245	0.204	1	0.00142194
ANO10	0.000774644	0.114638	0.144	0.112	1	0.00142203
OGT	0.000776914	0.00978302	0.689	0.582	1	0.00142561
ANTKMT	0.000776922	-0.635569	0.198	0.224	1	0.00142561
MRPS36	0.000777807	0.0107911	0.59	0.504	1	0.00142674
LIAS	0.000777866	0.0297919	0.137	0.107	1	0.00142674
ZRANB3	0.000783496	0.0872526	0.15	0.118	1	0.00143677
ZNF410	0.000785228	-0.0415017	0.288	0.242	1	0.00143964
CCDC137	0.000786325	-0.103057	0.295	0.245	1	0.00144135
FAM174C	0.000786776	-0.0712374	0.44	0.374	1	0.00144187
PPIL1	0.000789146	0.207636	0.118	0.091	1	0.00144591
ILF3-DT	0.000789662	-0.127759	0.245	0.199	1	0.00144655
PIK3R4	0.000790214	-0.0713359	0.183	0.146	1	0.00144726
GOPC	0.000790767	-0.0536066	0.405	0.341	1	0.00144796
SPATS2	0.000793121	0.175162	0.172	0.139	1	0.00145197
GALNS	0.0007935	0.068425	0.156	0.124	1	0.00145236
ODR4	0.000794756	0.0859994	0.183	0.148	1	0.00145435
SYNE1	0.000796545	-0.238846	0.798	0.73	1	0.00145731
FXN	0.000802773	-0.0279936	0.152	0.12	1	0.0014684
MAU2	0.000805016	-0.0273247	0.262	0.216	1	0.00147219
AL138724.1	0.000805387	0.250052	0.101	0.076	1	0.00147256
BANP	0.000808559	-0.0344466	0.261	0.216	1	0.00147805
R3HCC1	0.000811887	-0.0126503	0.241	0.198	1	0.00148382
RBM17	0.000812671	0.00731136	0.648	0.549	1	0.00148494
ZNF791	0.000813024	-0.0686654	0.262	0.216	1	0.00148517
G6PD	0.000813134	-0.0311318	0.445	0.376	1	0.00148517
DOHH	0.000813611	0.00224472	0.177	0.142	1	0.00148572
PABPN1	0.000816041	0.0689702	0.834	0.734	1	0.00148985
MSRB1	0.000817675	0.016638	0.189	0.153	1	0.00149252
OBI1	0.000818505	0.0347099	0.204	0.167	1	0.00149372
HENMT1	0.000833093	-0.125184	0.36	0.297	1	0.00152002
FRMD8	0.000835452	0.0474576	0.228	0.189	1	0.00152401
OCIAD2	0.000837008	-0.24705	0.696	0.643	1	0.00152653
MAF	0.000838819	0.003944	0.191	0.154	1	0.00152951
RFNG	0.000840045	-0.108865	0.185	0.147	1	0.00153142
PAQR3	0.000841409	0.193543	0.132	0.104	1	0.00153359
NUDT7	0.000843263	0.121451	0.132	0.103	1	0.00153664
TIGAR	0.000844334	0.0340066	0.274	0.23	1	0.00153827
RNF135	0.000844605	0.0559642	0.119	0.091	1	0.00153844
GUK1	0.000846567	0.046223	0.902	0.824	1	0.00154169
RAD51D	0.000848162	0.0657859	0.133	0.103	1	0.00154428
SCLY	0.000856863	0.059539	0.235	0.195	1	0.00155979
ARFGAP2	0.000864054	-0.0302304	0.334	0.282	1	0.00157255
BICD2	0.000866242	0.0605898	0.165	0.133	1	0.00157621
TTC32	0.000869476	0.0730892	0.221	0.183	1	0.00158176
SLC9A6	0.000870121	0.17116	0.109	0.083	1	0.0015826
NNT-AS1	0.000873636	0.0157317	0.17	0.137	1	0.00158864
CARM1	0.000873807	-0.0134199	0.184	0.149	1	0.00158864
NUP42	0.000876134	-0.0204663	0.347	0.293	1	0.00159254
CYB561A3	0.000876394	0.0201947	0.244	0.202	1	0.00159268
FAM219B	0.000879529	-0.112241	0.217	0.175	1	0.00159804
ELK4	0.000880085	0.00185375	0.344	0.293	1	0.00159872
TMCO1	0.000882302	-0.0388882	0.619	0.522	1	0.00160218
TNFSF14	0.000882363	-0.676822	0.14	0.166	1	0.00160218
HABP4	0.000885613	-0.668156	0.149	0.174	1	0.00160759
DPEP2	0.0008859	-0.0077295	0.213	0.172	1	0.00160759
CD320	0.000886065	-0.433329	0.257	0.282	1	0.00160759
ADAR	0.000886082	-0.2721	0.691	0.632	1	0.00160759
TIMM8B	0.000886914	-0.0145846	0.424	0.359	1	0.00160853
PNKD	0.000886968	-0.0151966	0.559	0.472	1	0.00160853
KRI1	0.000890489	-0.0636606	0.304	0.255	1	0.00161442
PSMG4	0.000890589	-0.0797999	0.255	0.209	1	0.00161442
WDR45	0.00089163	-0.0762519	0.355	0.3	1	0.00161597
CYSTM1	0.000894693	0.02065	0.168	0.134	1	0.00162119
POLR3C	0.000897311	-0.0510849	0.254	0.21	1	0.00162559
ARL8B	0.000898504	-0.0415141	0.407	0.345	1	0.00162742
STN1	0.000898968	-0.0107255	0.296	0.245	1	0.00162792
GOSR2	0.000902021	-0.0328651	0.28	0.232	1	0.00163311
OXA1L	0.000903466	-0.0209653	0.662	0.561	1	0.00163538
KHDC4	0.000906331	-0.189768	0.237	0.191	1	0.00164022
VWA8	0.000907919	-0.0462859	0.357	0.298	1	0.00164276
HACE1	0.000908125	0.0825569	0.102	0.077	1	0.00164279
FMR1	0.000908682	0.0210228	0.346	0.291	1	0.00164345
MAP4K3	0.000911663	0.139101	0.113	0.087	1	0.0016485
EEF2K	0.000914182	0.0711388	0.124	0.095	1	0.00165271
MED28	0.000915816	-0.0224791	0.444	0.38	1	0.00165532
RAB43	0.00092062	0.0922456	0.162	0.13	1	0.00166366
MED25	0.000922072	-0.0509095	0.222	0.182	1	0.00166594
ADHFE1	0.000922637	0.0830994	0.182	0.146	1	0.00166661
HCFC1	0.000924888	-0.00695246	0.263	0.22	1	0.00167033
DTWD1	0.000927061	-0.0166383	0.223	0.183	1	0.00167391
RAD51-AS1	0.00092794	-0.159723	0.137	0.105	1	0.00167515
ELOC	0.000928807	0.0117363	0.646	0.551	1	0.00167637
PIK3C2A	0.000929313	0.0618371	0.264	0.223	1	0.00167693
GPKOW	0.000932358	0.00804137	0.199	0.162	1	0.00168207
YTHDF3	0.000934317	-0.0228841	0.28	0.233	1	0.00168526
SELENOH	0.000934816	0.0457376	0.789	0.696	1	0.00168581
ARL1	0.000935207	-0.029549	0.286	0.24	1	0.00168617
SMPD4	0.000935652	-0.14106	0.218	0.176	1	0.00168662
SRSF11	0.00093764	0.0427539	0.882	0.769	1	0.00168985
EBLN3P	0.000938971	-0.0636483	0.337	0.283	1	0.0016919
NOL12	0.000939943	-0.105516	0.287	0.241	1	0.0016933
CIR1	0.000940721	-0.0467439	0.537	0.457	1	0.00169435
CDC45	0.000942554	0.252364	0.111	0.085	1	0.0016973
GLYCTK	0.000942856	0.058989	0.118	0.09	1	0.00169749
PUM2	0.000944949	0.00280257	0.607	0.518	1	0.00170091
THAP7	0.000945396	-0.590644	0.249	0.268	1	0.00170136
ATF7	0.000945765	-0.0260242	0.295	0.247	1	0.00170167
CDYL	0.000947243	0.0748744	0.296	0.251	1	0.00170398
EIF4E	0.000949163	-0.0552869	0.438	0.367	1	0.00170708
ZNF678	0.000954313	0.0213093	0.101	0.075	1	0.00171599
HSPE1	0.000954532	0.0207698	0.696	0.586	1	0.00171603
NUP62	0.000954953	-0.0941486	0.277	0.23	1	0.00171636
KRR1	0.000955114	-0.00741806	0.453	0.386	1	0.00171636
ZMAT2	0.000956157	-0.0410135	0.596	0.498	1	0.00171788
RNF4	0.000960634	-0.0552061	0.445	0.377	1	0.00172557
WTAP	0.000961329	0.0277885	0.743	0.634	1	0.00172646
FASTKD3	0.000966979	0.0152465	0.101	0.075	1	0.00173625
LZTFL1	0.000969342	0.145505	0.123	0.096	1	0.00174013
ZNF266	0.000979413	-0.0120731	0.217	0.177	1	0.00175785
DPM2	0.00098592	-0.12408	0.296	0.243	1	0.00176916
PGRMC2	0.000986463	-0.0666395	0.212	0.172	1	0.00176977
ELAC1	0.000990529	0.013821	0.142	0.111	1	0.0017767
MAML1	0.000992448	-0.174024	0.23	0.186	1	0.00177959
DNAJC16	0.000992549	-0.0725757	0.162	0.128	1	0.00177959
ZDHHC16	0.000999636	0.118633	0.144	0.115	1	0.00179192
SUPV3L1	0.00100372	-0.0608515	0.209	0.17	1	0.00179888
LYAR	0.00100488	-0.381137	0.753	0.711	1	0.00180059
GABPB1-IT1	0.00100538	-0.10355	0.342	0.287	1	0.0018011
ARHGAP1	0.00100613	-0.0554468	0.277	0.23	1	0.00180209
PLCB2	0.00100825	-0.0411434	0.223	0.182	1	0.00180551
WWC3	0.00100871	0.0303127	0.177	0.143	1	0.0018059
B4GALT5	0.00100889	0.0872031	0.244	0.205	1	0.0018059
SMU1	0.00101241	-0.0849406	0.421	0.352	1	0.00181183
STK10	0.00101603	0.0485415	0.777	0.669	1	0.00181794
PARVG	0.00101776	-0.00661174	0.491	0.419	1	0.00182065
PRKAA1	0.00101977	-0.0075422	0.354	0.301	1	0.00182387
C4orf3	0.0010222	-0.131707	0.807	0.756	1	0.00182784
C2orf49	0.00102464	-0.0728732	0.185	0.149	1	0.00183184
SLU7	0.00102672	-0.0523041	0.424	0.353	1	0.00183517
RAB7A	0.00102726	0.0310715	0.727	0.62	1	0.00183574
EMC10	0.00102746	-0.0430078	0.381	0.322	1	0.00183574
ANXA4	0.00102849	0.0318883	0.327	0.277	1	0.00183721
FOXP1	0.0010334	0.0764248	0.875	0.775	1	0.0018456
TRMT112	0.00103675	-0.156573	0.833	0.791	1	0.0018512
GPX7	0.00103721	-0.0168408	0.258	0.216	1	0.00185165
FBXL15	0.00104143	-0.0840944	0.31	0.259	1	0.0018588
EXT1	0.00104435	0.0340618	0.165	0.133	1	0.00186362
MPLKIP	0.00104746	-0.0514181	0.462	0.391	1	0.00186878
RPRD1B	0.00105343	-0.0436552	0.179	0.143	1	0.00187905
GATAD2A	0.00105574	-0.0486406	0.419	0.352	1	0.00188279
ST13	0.00105636	0.0197585	0.738	0.642	1	0.0018835
PSEN1	0.00105891	-0.0284157	0.287	0.241	1	0.00188767
FANCG	0.00106182	0.0701208	0.135	0.106	1	0.00189246
MED16	0.00106217	-0.0166411	0.253	0.21	1	0.0018927
TRIM27	0.00106731	-0.583219	0.34	0.352	1	0.00190129
POLA2	0.00106743	0.106858	0.153	0.122	1	0.00190129
MAGT1	0.00106783	-0.0450632	0.271	0.224	1	0.00190162
P2RX5	0.00106915	0.266343	0.117	0.091	1	0.00190358
ANAPC1	0.00106937	0.0413687	0.206	0.169	1	0.00190358
CRIPT	0.00107002	-0.0765379	0.325	0.275	1	0.00190436
RALBP1	0.00107177	-0.000186051	0.612	0.528	1	0.00190707
DNAJC8	0.00107531	-0.00766339	0.727	0.611	1	0.00191299
SUN2	0.00107812	-0.169466	0.864	0.817	1	0.00191759
ADSS	0.00107995	-0.0436145	0.496	0.421	1	0.00192045
SF3B4	0.00108133	-0.0152659	0.561	0.473	1	0.0019225
FUS	0.00108451	-0.175761	0.828	0.783	1	0.00192778
REST	0.00108531	-0.0391335	0.6	0.505	1	0.0019288
MROH1	0.00108868	0.086525	0.113	0.087	1	0.00193439
DAP	0.00109014	0.0327058	0.257	0.216	1	0.00193659
MED12	0.0010935	0.0103091	0.146	0.116	1	0.00194217
CCDC84	0.00109382	0.0885233	0.175	0.141	1	0.00194233
CORO1C	0.00109465	0.147691	0.106	0.081	1	0.00194341
ZC3H13	0.0010996	-0.0481885	0.534	0.455	1	0.0019518
ATXN7L3	0.00110025	0.00430452	0.152	0.121	1	0.00195256
YWHAG	0.00110509	0.0538643	0.23	0.192	1	0.00196074
PRKCZ	0.00111145	0.0345049	0.144	0.114	1	0.00197163
HSPBP1	0.00111321	-0.0239153	0.179	0.145	1	0.00197434
HNRNPM	0.001114	0.0322168	0.685	0.588	1	0.00197534
GNAI2	0.00111573	0.03946	0.917	0.847	1	0.00197801
POC1B	0.001117	0.0811252	0.241	0.203	1	0.00197987
SIRT7	0.00111735	-0.0778626	0.388	0.328	1	0.00198008
TTC13	0.00112003	-0.0763582	0.243	0.2	1	0.00198443
CNOT2	0.00112504	-0.0594058	0.585	0.493	1	0.00199289
XXYLT1	0.00112549	0.101166	0.1	0.076	1	0.00199328
RFXANK	0.00112745	-0.0809386	0.361	0.304	1	0.00199628
ZNF800	0.00112765	-0.0542435	0.574	0.487	1	0.00199628
MIATNB	0.00112986	-0.0104872	0.186	0.151	1	0.0019998
CPEB3	0.00113577	0.265365	0.127	0.1	1	0.00200984
BRPF1	0.00113752	0.0651947	0.155	0.124	1	0.00201222
TMEM71	0.00113757	0.0597524	0.319	0.272	1	0.00201222
RFWD3	0.00113977	0.0128491	0.216	0.179	1	0.0020157
SLC2A4RG	0.00114511	-0.0711687	0.485	0.412	1	0.00202473
NKAPD1	0.00114704	-0.0260727	0.247	0.204	1	0.00202773
OSGEP	0.00115286	-0.116726	0.341	0.287	1	0.0020376
EXOSC10	0.00115602	-0.0679487	0.353	0.296	1	0.00204278
TSNAX	0.00115647	-0.138133	0.366	0.306	1	0.00204316
OAS3	0.00116378	-0.554286	0.157	0.183	1	0.00205565
ALG12	0.00116658	-0.0146172	0.197	0.161	1	0.00206018
NXPE3	0.00116867	-0.0170839	0.204	0.166	1	0.00206345
SAMD9L	0.00116952	-0.440255	0.431	0.427	1	0.00206453
CRKL	0.00117089	-0.100284	0.218	0.176	1	0.00206653
VMAC	0.00117164	0.14733	0.125	0.097	1	0.00206743
OSGIN2	0.00118071	0.0688049	0.165	0.134	1	0.00208301
ADPGK	0.001182	-0.036698	0.344	0.29	1	0.00208487
ADAT1	0.00118768	-0.0561063	0.171	0.137	1	0.00209446
KBTBD2	0.00118802	-0.0319298	0.27	0.224	1	0.00209463
FCHSD1	0.00119117	-0.045548	0.225	0.185	1	0.00209976
UTP4	0.00119363	0.0381034	0.173	0.141	1	0.00210367
CASC3	0.00120384	-0.0909478	0.303	0.255	1	0.00212122
FKBP15	0.00120407	-0.0166718	0.23	0.191	1	0.00212122
EID2B	0.00120692	0.0226502	0.112	0.086	1	0.0021258
HIST1H2BH	0.0012087	0.111011	0.103	0.078	1	0.0021285
TMEM97	0.0012136	0.134741	0.104	0.079	1	0.0021367
ELF1	0.00121837	0.0684287	0.895	0.799	1	0.00214466
MRE11	0.00121868	-0.0451229	0.282	0.236	1	0.00214478
NELFA	0.00122099	-0.220586	0.241	0.196	1	0.0021484
GZMM	0.00122398	0.00943321	0.847	0.779	1	0.00215324
GPR137B	0.00122836	-0.09023	0.235	0.192	1	0.00216028
NIFK-AS1	0.00122848	-0.111886	0.187	0.151	1	0.00216028
PUF60	0.00122933	-0.0255166	0.594	0.501	1	0.00216134
COPG1	0.00122958	-0.0923239	0.332	0.278	1	0.00216134
PPAT	0.00123221	0.0882554	0.114	0.087	1	0.00216552
WDR35	0.00123304	0.141849	0.165	0.135	1	0.00216654
ZNF736	0.00123709	0.0754215	0.15	0.12	1	0.00217321
PPARA	0.00123893	0.0799444	0.142	0.112	1	0.00217601
GLS	0.00124348	0.0523928	0.703	0.608	1	0.00218356
PELP1	0.00124379	-0.0395234	0.224	0.185	1	0.00218367
ATP1A1-AS1	0.00124457	-0.0928644	0.131	0.102	1	0.0021846
PAIP2	0.00124491	0.0392551	0.808	0.701	1	0.00218474
RMND5B	0.0012476	-0.830584	0.093	0.116	1	0.00218903
SLC25A36	0.00125018	-0.0955777	0.346	0.29	1	0.00219312
USP3-AS1	0.00125049	0.00306225	0.197	0.161	1	0.00219321
ISCU	0.00125355	-0.185451	0.744	0.709	1	0.00219814
BICD1	0.0012575	0.0914206	0.243	0.204	1	0.00220462
ENTR1	0.00126026	-0.00392837	0.229	0.19	1	0.00220884
KLHL11	0.00126041	-0.0523339	0.101	0.076	1	0.00220884
SVIP	0.0012612	-0.543132	0.316	0.329	1	0.00220976
CNOT3	0.0012655	-0.0406971	0.234	0.195	1	0.00221685
IFT57	0.00126619	0.0743668	0.21	0.174	1	0.00221761
FAM168B	0.00127514	-0.0438324	0.219	0.178	1	0.00223271
CDKN2D	0.00127532	-0.461078	0.371	0.38	1	0.00223271
RNF141	0.00127893	-0.0265575	0.162	0.129	1	0.00223857
DLAT	0.00128089	-0.00314687	0.142	0.113	1	0.00224156
SLC38A5	0.00128195	0.0759153	0.161	0.131	1	0.00224297
MSRB2	0.00128767	0.0753235	0.125	0.097	1	0.00225251
GSR	0.00128856	-0.00797164	0.221	0.183	1	0.00225363
ZNF827	0.0012926	0.0119656	0.247	0.206	1	0.00226023
SPINDOC	0.00129369	0.00935072	0.162	0.13	1	0.00226168
IPCEF1	0.00129428	-0.0171615	0.412	0.353	1	0.00226217
AC020915.2	0.00129464	-0.0884194	0.137	0.107	1	0.00226217
ALG9	0.00129488	0.0948147	0.127	0.099	1	0.00226217
RPL11	0.00129501	-0.0684805	0.999	0.999	1	0.00226217
KDELR2	0.00129845	-0.0955922	0.504	0.422	1	0.00226773
PGAM5	0.00129929	0.0930955	0.119	0.093	1	0.00226873
NUFIP1	0.00130016	0.092016	0.125	0.097	1	0.0022698
MTFR1	0.00130466	-0.067707	0.168	0.134	1	0.0022772
RPP25L	0.00131393	-0.0717375	0.274	0.228	1	0.00229292
ARL14EP	0.00131424	-0.0360707	0.358	0.304	1	0.002293
NIPSNAP1	0.00131649	-0.0364455	0.304	0.256	1	0.00229646
LTA	0.0013181	0.309297	0.19	0.157	1	0.00229881
RBM26	0.00132356	-0.0301068	0.528	0.449	1	0.00230788
SRRT	0.00132491	-0.0239738	0.442	0.376	1	0.00230976
CRNKL1	0.00133412	-0.131968	0.267	0.222	1	0.00232535
POLD3	0.00134895	0.0501391	0.218	0.181	1	0.00235073
ESCO2	0.00135823	0.225489	0.124	0.097	1	0.00236643
HIST1H2BN	0.00136125	0.0800309	0.115	0.089	1	0.00237121
POLG	0.00136301	-0.0300629	0.277	0.231	1	0.00237381
AC016074.2	0.00136719	-0.651311	0.152	0.177	1	0.00238061
THRA	0.00136942	-0.672426	0.097	0.121	1	0.00238401
ABL1	0.00137297	0.00350287	0.174	0.142	1	0.00238971
LINC01550	0.00137396	-0.0513389	0.329	0.275	1	0.00239096
PHC2	0.00137461	0.00899457	0.228	0.189	1	0.00239161
TM7SF2	0.00137677	0.0061003	0.155	0.123	1	0.00239489
ANKS1A	0.00137801	0.0641238	0.172	0.139	1	0.00239657
AC012146.1	0.00137884	-0.0599273	0.149	0.118	1	0.00239753
POGLUT1	0.00138273	-0.0667545	0.233	0.193	1	0.00240381
YARS2	0.00138555	-0.0985984	0.19	0.153	1	0.00240823
TTF1	0.00139384	-0.0514273	0.267	0.223	1	0.00242215
SLC35A4	0.0014063	-0.0257899	0.201	0.166	1	0.00244332
MAPK9	0.00140734	-0.10658	0.286	0.238	1	0.00244431
SF3A3	0.00140743	-0.081956	0.443	0.372	1	0.00244431
VASP	0.00141609	0.0289519	0.592	0.505	1	0.00245886
SECISBP2L	0.00141865	0.0101815	0.495	0.416	1	0.00246281
AC016747.1	0.00141942	0.133041	0.105	0.08	1	0.00246365
WDR1	0.00142771	0.0763985	0.822	0.735	1	0.00247755
PUS7L	0.00142976	-0.0722876	0.277	0.23	1	0.0024806
SNX11	0.00143383	0.0354599	0.148	0.118	1	0.00248718
MUL1	0.00144124	-0.0228355	0.195	0.16	1	0.00249953
LDHB	0.00144325	0.0368925	0.952	0.876	1	0.00250252
QKI	0.00145344	-0.0249701	0.412	0.352	1	0.00251968
XPA	0.00145465	-0.0931164	0.35	0.294	1	0.00252127
CSNK1D	0.00146326	-0.0650921	0.392	0.33	1	0.0025357
RIT1	0.00146559	-0.089288	0.195	0.157	1	0.00253923
ZNF350	0.00148049	-0.0457479	0.178	0.143	1	0.00256452
ZNF121	0.00148396	-0.085065	0.178	0.144	1	0.00257003
CENPV	0.00148717	0.110725	0.104	0.079	1	0.00257507
CENPJ	0.0014889	-0.0073834	0.126	0.098	1	0.00257756
FZR1	0.00149141	0.0565978	0.162	0.131	1	0.0025814
C21orf58	0.00150646	0.201384	0.131	0.104	1	0.00260692
SPTLC2	0.00150751	-0.0273766	0.309	0.259	1	0.00260822
GNG5	0.00151206	0.0671269	0.862	0.778	1	0.00261556
PRNP	0.00151334	-0.442912	0.276	0.299	1	0.00261726
SMARCA4	0.00151386	-0.056755	0.362	0.306	1	0.00261765
ZNF429	0.00151917	0.0738696	0.212	0.177	1	0.00262629
NCOR2	0.00152019	-0.0362607	0.231	0.191	1	0.00262753
FLYWCH1	0.00152142	0.0911151	0.157	0.126	1	0.00262914
OGFOD3	0.00152406	-0.0706731	0.134	0.105	1	0.00263318
AC079781.5	0.00153559	-0.117563	0.45	0.378	1	0.00265258
ZNF438	0.00153676	-0.0275328	0.138	0.108	1	0.00265407
ALDH6A1	0.00154241	0.0691911	0.13	0.102	1	0.0026633
GPR65	0.00154896	-0.474221	0.292	0.312	1	0.00267408
BOD1L1	0.00155136	-0.0399952	0.671	0.567	1	0.00267768
THAP3	0.00155314	-0.0107846	0.165	0.133	1	0.00268023
ZPR1	0.00155472	-0.0678557	0.242	0.201	1	0.00268243
GDF11	0.00156434	0.107746	0.128	0.101	1	0.00269848
RFX3-AS1	0.00156537	0.116951	0.295	0.251	1	0.00269973
ZSCAN32	0.00156787	0.0685194	0.13	0.102	1	0.0027035
XBP1	0.00157619	-0.415905	0.431	0.436	1	0.0027173
MLLT10	0.00157711	-0.042927	0.417	0.355	1	0.00271835
TMX1	0.00157845	-0.0419227	0.472	0.399	1	0.00272012
PAN2	0.00157924	-0.125646	0.104	0.078	1	0.00272096
NAA60	0.00158995	-0.206011	0.231	0.187	1	0.00273886
UPF3B	0.0015916	-0.0972697	0.34	0.287	1	0.00274117
CD82	0.00159279	0.0504321	0.465	0.403	1	0.00274266
CRY2	0.00159802	-0.0110104	0.125	0.097	1	0.00275113
SMIM7	0.00160496	-0.058295	0.475	0.402	1	0.00276252
HTATSF1	0.0016092	-0.0300445	0.409	0.348	1	0.00276927
DNASE2	0.00161091	-0.0050203	0.291	0.247	1	0.00277167
ERCC2	0.00162295	0.0474487	0.108	0.083	1	0.00279183
PRRC2A	0.00162424	0.00356624	0.411	0.353	1	0.00279351
TMEM214	0.00162798	0.00899431	0.172	0.14	1	0.00279938
ARFGAP1	0.00163751	0.033245	0.124	0.098	1	0.00281521
MIGA1	0.00164141	-0.0755036	0.217	0.178	1	0.00282135
HDDC3	0.00165113	-0.0786239	0.218	0.18	1	0.00283735
LRRC42	0.00165157	0.0600612	0.144	0.115	1	0.00283735
AP2A2	0.00165185	0.00687149	0.185	0.152	1	0.00283735
U2AF1L4	0.00165202	-0.0666761	0.363	0.303	1	0.00283735
ABCB8	0.0016531	-0.03991	0.151	0.121	1	0.00283864
PIGK	0.00165887	-0.0150467	0.211	0.174	1	0.00284799
NDUFV3	0.0016602	-0.0737607	0.266	0.223	1	0.00284971
DNAJC13	0.00166821	-0.0424762	0.242	0.2	1	0.0028629
IDH3A	0.00166866	0.0828644	0.191	0.157	1	0.0028631
CYB5B	0.00166999	-0.0495034	0.459	0.388	1	0.00286481
OSBPL7	0.00167173	-0.0263985	0.162	0.131	1	0.00286724
PEX16	0.0016755	-0.100242	0.407	0.341	1	0.00287313
SF3B6	0.00167631	0.0430987	0.753	0.638	1	0.00287396
CYTH1	0.00167846	0.0314394	0.728	0.62	1	0.00287652
RECK	0.00167847	-0.079837	0.17	0.137	1	0.00287652
COG6	0.00168235	0.07151	0.246	0.207	1	0.0028826
RRAS	0.00169846	-0.0842619	0.261	0.216	1	0.00290964
BNIP3	0.0016992	0.155843	0.265	0.227	1	0.00291033
TMEM230	0.00170163	0.0164738	0.619	0.524	1	0.00291392
RGS9	0.00170214	-0.687474	0.119	0.143	1	0.00291421
NUDT22	0.00170502	-0.0336249	0.447	0.384	1	0.00291858
TOPORS	0.00170943	-0.109089	0.284	0.236	1	0.00292554
FANCM	0.00170977	0.140145	0.133	0.106	1	0.00292555
LATS1	0.00171934	-0.119336	0.349	0.291	1	0.00294134
WDR13	0.00172436	0.0220861	0.189	0.156	1	0.00294935
SLC25A51	0.00172703	-0.114637	0.183	0.149	1	0.00295335
ZNF280D	0.00173521	-0.0567243	0.295	0.246	1	0.00296675
PITHD1	0.00173942	-0.475293	0.386	0.39	1	0.00297336
MKRN2	0.00174179	-0.0761432	0.191	0.156	1	0.00297682
POP7	0.00174425	-0.114628	0.288	0.24	1	0.00298024
ZNF770	0.00174447	-0.0607798	0.267	0.222	1	0.00298024
TIMP1	0.00174689	-0.678324	0.095	0.118	1	0.00298378
DPH3	0.00175202	-0.0358663	0.255	0.216	1	0.00299196
RREB1	0.00175705	-0.0672737	0.156	0.124	1	0.00299996
ALPK1	0.00176497	0.315206	0.108	0.084	1	0.00301289
MSH3	0.00176589	0.0610132	0.251	0.212	1	0.00301387
ZFAS1	0.00176773	0.0357201	0.904	0.818	1	0.00301642
CEMIP2	0.00176879	-0.0918236	0.537	0.452	1	0.00301763
CENPQ	0.0017753	0.141888	0.135	0.107	1	0.00302815
COG7	0.00178367	-0.0436004	0.181	0.148	1	0.00304183
SETX	0.00179045	-0.0135607	0.606	0.514	1	0.00305279
TRAF1	0.00179536	-0.00290621	0.486	0.411	1	0.00306055
UBXN2A	0.00179877	-0.0558557	0.277	0.233	1	0.00306578
CYP2R1	0.00180273	0.0125849	0.151	0.12	1	0.00307143
ST6GALNAC6	0.0018028	-0.00574342	0.241	0.199	1	0.00307143
ATF7IP	0.00180513	0.0494341	0.716	0.634	1	0.0030748
SCAND1	0.00181517	0.0596027	0.796	0.684	1	0.0030913
ARCN1	0.00182774	-0.0907329	0.368	0.311	1	0.0031121
MUTYH	0.00183116	-0.107059	0.185	0.15	1	0.00311731
TRMO	0.00183383	-0.0463457	0.317	0.268	1	0.00312124
C12orf65	0.00183819	-0.468569	0.336	0.349	1	0.00312805
PPP1R3F	0.00184724	-0.0135907	0.161	0.129	1	0.00314284
LARP1B	0.00185012	0.1437	0.123	0.097	1	0.00314712
LNPEP	0.00185778	0.0161928	0.716	0.619	1	0.00315953
ACTR10	0.00186215	-0.0542711	0.402	0.343	1	0.00316635
CACUL1	0.00186307	0.00553899	0.265	0.224	1	0.00316729
CHMP3	0.00186476	-0.0773841	0.455	0.388	1	0.00316954
SLC2A8	0.00186575	0.0682276	0.11	0.085	1	0.00317061
PGAP2	0.0018673	0.0143647	0.182	0.149	1	0.00317259
KMT2E	0.00186765	0.0444591	0.845	0.755	1	0.00317259
MRGBP	0.00186922	-0.114456	0.286	0.239	1	0.00317465
NADK	0.00187834	0.0195769	0.218	0.183	1	0.0031895
STK38L	0.00188021	0.093494	0.155	0.126	1	0.00319206
ABHD16A	0.00188433	-0.155638	0.263	0.216	1	0.00319843
LARP1	0.00189035	-0.0057591	0.311	0.264	1	0.00320791
TCF12	0.00189065	0.0472658	0.555	0.478	1	0.00320791
DDX11	0.00189375	0.0530373	0.157	0.127	1	0.00321253
FANCL	0.00189629	0.10525	0.168	0.136	1	0.00321623
MIEF1	0.00189819	-0.0406082	0.106	0.082	1	0.00321882
TYW5	0.00189912	0.101789	0.132	0.105	1	0.00321977
CEACAM21	0.00190236	0.00226748	0.28	0.237	1	0.00322462
PIBF1	0.00190666	-0.0487595	0.443	0.376	1	0.00323129
TMEM219	0.00190957	-0.0345815	0.689	0.579	1	0.00323528
TMBIM6	0.00190976	-0.110534	0.878	0.832	1	0.00323528
FBXO34	0.00191155	-0.0262328	0.343	0.29	1	0.00323767
INPPL1	0.00191207	0.137387	0.154	0.124	1	0.00323793
SPRTN	0.00191494	0.0137032	0.192	0.158	1	0.00324217
RRM2B	0.00191625	0.079569	0.163	0.134	1	0.00324375
USP1	0.00192087	-0.0195973	0.425	0.361	1	0.00325093
PMS2	0.00192381	-0.0760092	0.3	0.252	1	0.00325527
TAF7	0.00192517	-0.0312733	0.669	0.576	1	0.00325695
INTS6	0.00192674	-0.0704261	0.373	0.316	1	0.00325897
RITA1	0.00192738	-0.141458	0.145	0.115	1	0.0032594
TKFC	0.00192825	-0.106341	0.125	0.097	1	0.00326025
ZC3H7B	0.00193695	0.0963044	0.126	0.1	1	0.00327432
RPL9	0.00193746	-0.101204	0.991	0.996	1	0.00327456
TUBE1	0.00195225	-0.783085	0.101	0.123	1	0.00329891
CBLL1	0.00195991	-0.113026	0.336	0.283	1	0.00331121
SAFB2	0.00196557	-0.0651748	0.475	0.403	1	0.00332012
STK26	0.00197182	-0.0581148	0.297	0.251	1	0.00333004
CRAT	0.00199165	0.0690309	0.153	0.124	1	0.00336287
SLC39A6	0.00199441	0.00064127	0.213	0.176	1	0.00336687
NAE1	0.00199893	-0.0742614	0.384	0.324	1	0.00337374
TSG101	0.00199925	-0.0689029	0.431	0.364	1	0.00337374
MOCS2	0.00200069	-0.0943553	0.223	0.185	1	0.0033755
SCO1	0.00200198	-0.0548446	0.175	0.141	1	0.00337703
APTX	0.0020072	-0.124896	0.245	0.203	1	0.00338517
TRIM13	0.00200915	-0.1193	0.186	0.151	1	0.0033878
GLUL	0.00201084	0.122541	0.178	0.146	1	0.00338999
DDX60L	0.00201641	-0.0367103	0.362	0.307	1	0.00339873
ACTR6	0.0020223	-0.0645531	0.383	0.328	1	0.00340799
RGL2	0.00202363	0.0857462	0.128	0.102	1	0.00340958
POLD1	0.00202491	0.112765	0.147	0.119	1	0.00341108
MSL1	0.00202947	-0.105575	0.261	0.217	1	0.0034181
ZRANB1	0.00204501	0.0418638	0.101	0.077	1	0.0034436
APEH	0.0020467	-0.0934363	0.437	0.368	1	0.00344579
NUDC	0.00204895	-0.0326815	0.573	0.485	1	0.0034489
PI4K2A	0.00205504	0.077702	0.122	0.095	1	0.00345849
AC073332.1	0.00205626	0.133063	0.128	0.102	1	0.00345987
DGKD	0.00206858	0.0280151	0.274	0.232	1	0.00347992
MGST3	0.00207224	-0.0166059	0.641	0.556	1	0.00348541
DIDO1	0.00207411	-0.0766259	0.401	0.34	1	0.00348787
MCTP2	0.00208756	-0.0099963	0.33	0.279	1	0.00350982
MRPL32	0.00209844	-0.0335177	0.326	0.277	1	0.00352742
ARMCX3	0.00210236	-0.0809289	0.251	0.209	1	0.00353266
METTL14	0.00210236	-0.0686784	0.25	0.211	1	0.00353266
USP45	0.00210432	0.0801525	0.147	0.118	1	0.00353526
RBM28	0.00210654	-0.0973019	0.207	0.171	1	0.00353831
AK3	0.00211211	-0.0805895	0.428	0.362	1	0.00354698
CZIB	0.0021183	-0.107025	0.344	0.29	1	0.00355669
SLC25A4	0.00212514	-0.782698	0.084	0.105	1	0.00356747
SDF4	0.00212803	-0.0921808	0.545	0.464	1	0.00357164
ZNF598	0.00212912	-0.0270923	0.19	0.157	1	0.00357278
PSMA6	0.00213529	0.0517052	0.79	0.675	1	0.00358244
GID8	0.00213645	-0.0729772	0.478	0.406	1	0.00358369
GPAT4	0.00214153	0.0719392	0.192	0.158	1	0.00359152
SNRNP200	0.00214964	-0.0865167	0.518	0.434	1	0.00360442
RNASEH2C	0.00215614	-0.0517208	0.412	0.354	1	0.00361464
UTP23	0.00215811	-0.125215	0.315	0.266	1	0.00361724
METTL3	0.00216136	-0.126402	0.219	0.181	1	0.00362199
NDUFS8	0.00217373	0.0363687	0.665	0.568	1	0.00364202
CENPC	0.00217699	-0.0352423	0.576	0.489	1	0.00364677
CHTF8	0.00217933	-0.0792223	0.221	0.183	1	0.00364996
SESN3	0.00217973	0.0726582	0.396	0.341	1	0.00364996
C16orf54	0.00218076	-0.390285	0.375	0.385	1	0.00365097
TBC1D19	0.00218868	0.0355514	0.168	0.138	1	0.00366354
GOLGA3	0.00219377	0.0278799	0.213	0.176	1	0.00367134
RUFY1	0.00219657	-0.0642499	0.362	0.306	1	0.00367532
CPSF7	0.00221133	-0.0630886	0.297	0.251	1	0.00369931
BTBD7	0.00221651	-0.145344	0.27	0.225	1	0.00370726
KLC1	0.00222076	-0.0469012	0.394	0.336	1	0.00371353
DDX50	0.00222111	-0.068625	0.439	0.374	1	0.00371353
LPP	0.00222299	0.00504032	0.413	0.354	1	0.00371546
RP9	0.00222312	-0.0719615	0.245	0.205	1	0.00371546
REPIN1	0.00222408	-0.0617172	0.178	0.145	1	0.00371635
TMEM50B	0.00222477	-0.568146	0.281	0.299	1	0.00371678
SEPTIN7	0.00222688	0.0502441	0.964	0.905	1	0.00371945
ZNF174	0.00222722	-0.0928225	0.112	0.087	1	0.00371945
AC005332.4	0.00224679	-0.0400365	0.221	0.183	1	0.00375141
SIRT2	0.00225532	-0.118916	0.422	0.36	1	0.00376493
FKBP3	0.00225855	-0.0383408	0.477	0.406	1	0.0037696
LIPE-AS1	0.00226736	-0.0171122	0.151	0.121	1	0.00378357
ALAS1	0.00227348	-0.112468	0.209	0.172	1	0.00379306
CPTP	0.00227492	-0.117036	0.152	0.122	1	0.00379474
MSRA	0.00227596	-0.0722962	0.149	0.119	1	0.00379575
NBEAL2	0.00227734	-0.124325	0.195	0.158	1	0.00379732
PTK2B	0.00229278	-0.0270126	0.449	0.389	1	0.00382177
PPT1	0.00229289	-0.151793	0.393	0.329	1	0.00382177
PINX1	0.00229553	0.0612401	0.143	0.115	1	0.00382545
CISD3	0.002298	-0.0471041	0.422	0.358	1	0.00382883
PANK2	0.00229845	-0.0193598	0.418	0.359	1	0.00382885
PDE6D	0.0023033	-0.0950053	0.411	0.352	1	0.00383618
ZMYM1	0.00230489	-0.213845	0.159	0.127	1	0.0038381
DDX42	0.00230853	-0.0682152	0.444	0.377	1	0.00384343
BCAP29	0.00231081	-0.0616035	0.329	0.279	1	0.00384649
CCDC88A	0.00231472	0.138231	0.146	0.118	1	0.00385225
TMEM94	0.00233112	-0.088751	0.166	0.135	1	0.00387811
GATD1	0.00233115	-0.0286869	0.119	0.094	1	0.00387811
ANXA1	0.00233345	-0.102431	0.864	0.813	1	0.00388119
XRCC5	0.00233821	0.0541924	0.838	0.746	1	0.00388836
SLC39A1	0.0023439	-0.0298726	0.22	0.184	1	0.00389709
ANKRD27	0.00234926	-0.122448	0.199	0.161	1	0.00390526
UBA2	0.00236353	-0.0322074	0.593	0.507	1	0.00392822
CSTF2T	0.00236401	-0.121629	0.225	0.184	1	0.00392827
GFPT1	0.00237336	-0.0830748	0.239	0.2	1	0.00394305
SPPL3	0.00238337	-0.0594443	0.42	0.358	1	0.00395892
SEC11C	0.00239132	-0.0724815	0.552	0.467	1	0.00397138
BTN3A3	0.00239394	-0.479094	0.339	0.352	1	0.00397497
GLA	0.0023964	0.0657864	0.121	0.096	1	0.00397828
CEP83	0.00240062	0.0891655	0.146	0.118	1	0.00398453
WDR5	0.00240655	0.0235078	0.173	0.142	1	0.00399353
GNGT2	0.00240696	0.0968954	0.136	0.11	1	0.00399353
CRK	0.00241129	-0.153235	0.175	0.14	1	0.00399995
RAB21	0.00241385	-0.0792006	0.383	0.325	1	0.00400344
C17orf75	0.00242086	0.0262959	0.163	0.133	1	0.0040143
TMEM267	0.00242545	-0.0901363	0.228	0.187	1	0.00402114
DCP1A	0.0024334	-0.101825	0.302	0.252	1	0.00403356
NAPRT	0.0024357	-0.557787	0.192	0.217	1	0.00403659
TNKS2	0.00243736	-0.0735526	0.564	0.472	1	0.00403857
PIGH	0.00243917	-0.0950357	0.253	0.211	1	0.00404081
TRIB2	0.00245885	0.152977	0.126	0.1	1	0.00407263
TPRG1	0.00245974	-0.505586	0.203	0.225	1	0.00407333
JHY	0.00246219	-0.0502923	0.138	0.11	1	0.00407661
DHX35	0.00246883	0.175848	0.109	0.085	1	0.00408683
MSMO1	0.00246998	-0.0267313	0.188	0.154	1	0.00408795
OTULINL	0.00247063	-0.0220348	0.323	0.278	1	0.00408825
HMGCL	0.00247889	-0.0621691	0.198	0.162	1	0.00410113
OSTM1	0.00248488	-0.0666361	0.271	0.227	1	0.00411027
PLEKHB2	0.00248616	-0.102109	0.279	0.234	1	0.0041116
ZFYVE19	0.00248781	-0.107571	0.143	0.114	1	0.00411355
USP37	0.00248896	0.0519347	0.195	0.161	1	0.00411466
PUS10	0.0024923	-0.0830106	0.131	0.103	1	0.00411911
ATL2	0.0024926	-0.02999	0.153	0.123	1	0.00411911
THUMPD3	0.0024965	-0.0894027	0.249	0.208	1	0.00412477
NCSTN	0.0025054	-0.0887861	0.234	0.194	1	0.00413869
CTSC	0.00251511	0.0206768	0.834	0.734	1	0.00415395
NFIC	0.002531	-0.0598957	0.19	0.156	1	0.00417939
IDNK	0.00253939	-0.0451529	0.167	0.136	1	0.00419246
TACC1	0.00254696	-0.0606288	0.503	0.425	1	0.00420415
LINC01684	0.00255528	0.151797	0.13	0.103	1	0.00421634
BCL2L13	0.00255531	-0.0755081	0.263	0.22	1	0.00421634
GLB1	0.00258437	-0.0743632	0.292	0.246	1	0.00426348
NCBP2AS2	0.0026133	-0.0986262	0.427	0.362	1	0.00431038
AL590764.1	0.00263564	-0.044498	0.124	0.098	1	0.00434604
PRCC	0.0026362	-0.0527116	0.291	0.247	1	0.00434604
SDHC	0.00263642	0.00482863	0.669	0.57	1	0.00434604
AC044849.1	0.00263705	0.20488	0.153	0.126	1	0.00434626
CROCC	0.00265152	-0.0128244	0.188	0.154	1	0.00436928
ZCCHC7	0.00265448	-0.00995255	0.589	0.506	1	0.00437333
PKN1	0.00266646	-0.071692	0.638	0.537	1	0.00439223
SELENOS	0.00266803	-0.0852784	0.467	0.396	1	0.00439399
KHNYN	0.00267129	-0.110008	0.153	0.122	1	0.00439853
TRIM11	0.00267436	-0.116263	0.241	0.2	1	0.00440216
PIP4P2	0.00267475	0.0237714	0.121	0.095	1	0.00440216
DHX36	0.00267502	-0.0883965	0.561	0.474	1	0.00440216
ISCA2	0.00267629	-0.430409	0.36	0.369	1	0.00440342
NXT2	0.00268257	0.059561	0.112	0.088	1	0.00441291
FASTK	0.0026979	-0.139466	0.242	0.201	1	0.00443729
MRPS28	0.00270278	-0.0398704	0.296	0.251	1	0.00444448
NFATC1	0.00272533	-0.110136	0.197	0.161	1	0.00448072
POLR1A	0.00274218	-0.0608853	0.127	0.1	1	0.00450757
SEPHS1	0.00274299	-0.0766701	0.219	0.182	1	0.00450804
STK25	0.00274574	-0.124184	0.336	0.285	1	0.00451172
PLEKHF2	0.00275517	-0.040429	0.231	0.194	1	0.00452634
GBP5	0.00276183	-0.217934	0.73	0.67	1	0.00453644
PCGF5	0.00277719	-0.0588322	0.499	0.426	1	0.00456081
BCL7B	0.0027905	-0.0762822	0.457	0.388	1	0.0045818
ARL2	0.00279153	-0.42457	0.33	0.347	1	0.0045825
ABRAXAS2	0.00279198	-0.0200711	0.208	0.174	1	0.0045825
RNF167	0.00279539	-0.00370867	0.712	0.618	1	0.00458723
CDC73	0.00279666	-0.0233097	0.486	0.416	1	0.00458845
PANK3	0.00280472	-0.000269906	0.149	0.12	1	0.00459998
ZUP1	0.00280475	0.0848848	0.173	0.142	1	0.00459998
AL627171.2	0.00282572	-0.683467	0.082	0.103	1	0.0046335
ARID4B	0.00282723	0.0341348	0.789	0.691	1	0.0046351
EOGT	0.00282959	-0.0496521	0.121	0.095	1	0.00463801
RPGR	0.00283007	0.170355	0.157	0.129	1	0.00463801
HCST	0.00283678	0.053021	0.924	0.886	1	0.00464813
SLC39A7	0.00283846	-0.122166	0.285	0.238	1	0.00465001
PLRG1	0.00283966	-0.0713395	0.362	0.311	1	0.0046511
FBXL4	0.00284125	-0.045069	0.254	0.212	1	0.00465282
SHC1	0.00287005	-0.0816968	0.219	0.182	1	0.00469909
SIRT3	0.0028741	-0.0920274	0.159	0.128	1	0.00470432
GIGYF1	0.00287432	-0.159403	0.153	0.122	1	0.00470432
PLAAT4	0.00287753	-0.118494	0.927	0.891	1	0.00470869
RRP8	0.00287919	-0.254722	0.184	0.149	1	0.00471052
GRN	0.0028954	-0.0720183	0.233	0.194	1	0.00473615
PIK3R5	0.00291608	-0.0496325	0.529	0.456	1	0.00476908
TRMT13	0.00291887	-0.0656355	0.236	0.199	1	0.00477275
PTGES2	0.00292137	0.00907304	0.252	0.213	1	0.00477592
DIPK1A	0.00292251	0.0460682	0.337	0.291	1	0.00477689
MGAT4B	0.0029257	-0.113384	0.264	0.22	1	0.0047812
RBAK	0.00292626	0.147555	0.104	0.081	1	0.00478122
ARF6	0.0029379	0.029899	0.847	0.742	1	0.00479934
RHBDD3	0.00294826	0.184237	0.104	0.081	1	0.00481537
PRDX2	0.0029527	0.0375399	0.729	0.638	1	0.00482171
ZXDC	0.00296319	-0.156834	0.267	0.222	1	0.00483793
NUP107	0.00297255	-0.0540074	0.347	0.298	1	0.0048523
PRKD2	0.00297369	-0.0957984	0.315	0.263	1	0.00485325
SDE2	0.00297609	-0.0228914	0.161	0.13	1	0.00485626
UBL7-AS1	0.00298266	-0.0588825	0.192	0.159	1	0.00486605
UBE2O	0.00298638	-0.072098	0.179	0.148	1	0.00487122
IKZF3	0.00299632	0.0653062	0.786	0.686	1	0.00488651
POLR2L	0.00300157	-0.186125	0.745	0.691	1	0.00489416
C7orf50	0.00302139	-0.143612	0.251	0.209	1	0.00492554
NDUFA12	0.00302682	0.0533506	0.753	0.659	1	0.00493347
GPR108	0.00302881	-0.16616	0.409	0.344	1	0.00493579
DCXR	0.00303064	-0.0134505	0.592	0.501	1	0.00493785
EDC3	0.00304752	0.0886427	0.133	0.106	1	0.00496443
SLAIN2	0.00304874	-0.0281475	0.366	0.315	1	0.00496547
SLC35A5	0.0030493	0.109518	0.13	0.105	1	0.00496547
RNPEPL1	0.00307076	-0.332416	0.545	0.528	1	0.00499885
RAD51	0.00307095	0.206983	0.127	0.102	1	0.00499885
FMNL1	0.00307937	-0.0183046	0.771	0.655	1	0.00501161
SNHG9	0.00308243	-0.669482	0.116	0.138	1	0.00501566
PRR14	0.00309269	-0.0929609	0.3	0.251	1	0.00503141
ZNF91	0.0030944	-0.0267237	0.333	0.281	1	0.00503324
TMEM165	0.00309731	-0.033907	0.548	0.466	1	0.00503704
MED1	0.00309808	-0.102339	0.293	0.246	1	0.00503735
PHF3	0.00309892	-0.0253168	0.7	0.604	1	0.00503777
AP3S1	0.00311059	-0.0380806	0.519	0.439	1	0.0050558
PPP2R5B	0.00311276	0.0222559	0.102	0.079	1	0.00505837
HHLA3	0.00312113	0.0484591	0.121	0.096	1	0.00507104
STK40	0.0031274	-0.0725918	0.233	0.195	1	0.00508027
CD58	0.00314333	-0.0455479	0.479	0.4	1	0.0051052
ADIPOR1	0.00315613	-0.10543	0.397	0.336	1	0.00512502
IRF2BP2	0.0031675	-0.0869729	0.333	0.283	1	0.00514253
FBXW8	0.00317833	0.043982	0.142	0.115	1	0.00515915
CCND2	0.00321927	-0.0112084	0.334	0.286	1	0.00522463
INTS12	0.00323438	-0.0203997	0.26	0.22	1	0.00524817
SAMD1	0.00323782	-0.0417481	0.244	0.204	1	0.00525277
FXR2	0.00324687	-0.130561	0.129	0.102	1	0.00526647
LMF1	0.00325128	-0.063873	0.227	0.19	1	0.00527264
AP1AR	0.00325892	-0.118972	0.172	0.14	1	0.00528405
RNF2	0.00326606	-0.00864001	0.196	0.162	1	0.00529464
CNOT9	0.00326711	-0.0383231	0.284	0.243	1	0.00529534
AC006001.2	0.00328098	0.0159913	0.104	0.081	1	0.00531594
TIMM10	0.00328104	-0.0776989	0.331	0.28	1	0.00531594
NIFK	0.00329435	-0.057861	0.412	0.354	1	0.00533651
NORAD	0.00330482	-0.0378241	0.366	0.312	1	0.00535248
KIN	0.00331265	-0.1001	0.28	0.237	1	0.00536416
ZNF641	0.00331349	-0.086674	0.127	0.1	1	0.00536452
TMED10	0.00331641	-0.0262174	0.564	0.491	1	0.00536825
EIF4EBP1	0.00332828	-0.0620103	0.3	0.252	1	0.00538646
CHCHD1	0.00333732	-0.114291	0.467	0.393	1	0.0053994
DCAF1	0.00333752	-0.0695828	0.2	0.165	1	0.0053994
HERC4	0.00336004	-0.00835822	0.576	0.495	1	0.00543482
TCEAL1	0.00336285	0.197416	0.106	0.084	1	0.00543835
RNF138	0.00336431	-0.0799618	0.355	0.303	1	0.00543971
ICK	0.00336555	-0.0524264	0.134	0.107	1	0.0054407
CSRP1	0.0033804	-0.0483098	0.34	0.293	1	0.00546369
SEC24A	0.00338113	0.0407469	0.152	0.123	1	0.00546385
AHNAK	0.00338176	-0.189026	0.79	0.737	1	0.00546385
MCM3	0.00338372	0.0431337	0.356	0.311	1	0.00546601
HSPA13	0.00338938	-0.0512441	0.185	0.153	1	0.00547414
TAB1	0.00341001	-0.148967	0.151	0.121	1	0.00550643
SIKE1	0.0034165	-0.10405	0.282	0.239	1	0.00551589
TMEM69	0.00343142	-0.123143	0.208	0.171	1	0.00553894
SZRD1	0.0034379	-0.0776769	0.444	0.378	1	0.00554838
NIP7	0.003443	-0.0853775	0.348	0.296	1	0.00555558
CHMP7	0.00344696	-0.414586	0.248	0.268	1	0.00556093
PDCD11	0.00344811	0.0611411	0.149	0.121	1	0.00556176
NDRG3	0.00345164	-0.0275078	0.242	0.204	1	0.00556642
TCP1	0.00345682	-0.0613734	0.526	0.443	1	0.00557374
DDX58	0.00345835	-0.0274432	0.311	0.267	1	0.00557517
PNMA1	0.00346608	-0.0635174	0.195	0.161	1	0.0055866
CDV3	0.00347281	0.00979616	0.736	0.631	1	0.00559641
CXXC1	0.00347501	-0.0766348	0.31	0.264	1	0.00559892
AC025164.1	0.00347784	-0.0363095	0.157	0.128	1	0.00560243
E2F4	0.0034915	-0.0924955	0.461	0.392	1	0.0056234
YIPF4	0.00349422	-0.0276125	0.449	0.389	1	0.00562673
SEC24D	0.00349824	0.0169096	0.206	0.174	1	0.00563217
MTAP	0.00349977	0.00123749	0.288	0.245	1	0.00563358
ACTL6A	0.00350566	-0.128387	0.297	0.25	1	0.00564202
INIP	0.00351817	-0.0238185	0.212	0.178	1	0.00566111
COX11	0.0035199	-0.0464436	0.276	0.235	1	0.00566285
ZNF28	0.00352338	0.00172234	0.123	0.098	1	0.00566739
TNFSF8	0.00352438	0.0749579	0.206	0.172	1	0.00566796
VOPP1	0.00352649	-0.0341585	0.602	0.507	1	0.00567029
ASMTL	0.0035346	-0.0394088	0.311	0.267	1	0.00568229
CSMD1	0.00355041	-0.0875976	0.149	0.121	1	0.00570609
ERGIC2	0.00355072	-0.123829	0.405	0.343	1	0.00570609
PSAT1	0.00355224	-0.784916	0.132	0.153	1	0.00570749
C12orf76	0.00355472	-0.222559	0.241	0.199	1	0.0057104
YWHAB	0.00358708	0.042982	0.961	0.924	1	0.00576132
RPAP1	0.00359228	0.00218824	0.113	0.089	1	0.00576862
USF1	0.00360596	-0.104603	0.254	0.213	1	0.00578951
TRA2B	0.00361297	0.040391	0.639	0.55	1	0.0057997
SNX1	0.00361531	-0.0216863	0.488	0.417	1	0.00580238
GIMAP2	0.0036193	-0.410464	0.499	0.478	1	0.00580771
NDUFAB1	0.00363691	0.0137648	0.65	0.558	1	0.0058349
TAF8	0.00365883	-0.010314	0.233	0.197	1	0.00586898
POGK	0.00366975	-0.136486	0.165	0.134	1	0.00588541
COX19	0.00367147	-0.18392	0.318	0.266	1	0.00588708
ATP6AP2	0.00367506	-0.0213492	0.569	0.485	1	0.00589159
RAB11FIP4	0.00367609	-0.0286638	0.179	0.148	1	0.00589159
PPWD1	0.00367631	-0.122324	0.425	0.359	1	0.00589159
PPP2R5A	0.00368074	-0.0650219	0.472	0.403	1	0.0058976
DSTYK	0.00370904	-0.08948	0.155	0.125	1	0.00594185
DAD1	0.00372389	-0.126039	0.81	0.76	1	0.00596454
PNPLA4	0.00373038	-0.086449	0.111	0.086	1	0.00597383
RFFL	0.00375624	-0.0109295	0.366	0.315	1	0.00601413
B3GAT3	0.00375805	-0.0821901	0.395	0.339	1	0.00601593
FDXR	0.00376234	0.0985577	0.14	0.115	1	0.00602169
FAM185A	0.00376449	0.0779968	0.108	0.085	1	0.00602303
CC2D1A	0.00376457	-0.097677	0.172	0.141	1	0.00602303
TRIM37	0.0037662	-0.0922005	0.213	0.178	1	0.00602454
ACOT2	0.00377528	-0.0336196	0.194	0.162	1	0.00603795
CASP7	0.00378143	-0.104285	0.245	0.205	1	0.00604668
KCNQ5	0.00379389	0.168878	0.173	0.144	1	0.00606548
TNRC6B	0.00380008	0.00479737	0.769	0.665	1	0.00607425
DDX23	0.00380266	-0.00882776	0.299	0.255	1	0.00607727
LIN9	0.00380746	-0.00183797	0.104	0.081	1	0.00608383
SDHAF2	0.00382254	-0.0465674	0.597	0.509	1	0.00610679
WDR41	0.00382343	-0.0368926	0.116	0.093	1	0.00610708
CCDC92	0.00382415	-0.0404452	0.339	0.291	1	0.00610712
SPDL1	0.00383041	0.195961	0.133	0.109	1	0.00611599
CLASRP	0.00383719	-0.133669	0.294	0.247	1	0.0061257
N4BP2L2	0.00384297	-0.157429	0.845	0.797	1	0.00613294
ZNRF2	0.00384314	-0.0194273	0.59	0.505	1	0.00613294
TRIM41	0.00386127	-0.0444281	0.146	0.118	1	0.00616074
MTIF3	0.00386552	-0.144214	0.456	0.387	1	0.00616639
COPE	0.00387249	0.0407098	0.815	0.718	1	0.00617595
SMIM10L1	0.00387293	-0.144153	0.359	0.302	1	0.00617595
SYNE2	0.00387531	-0.116286	0.828	0.777	1	0.0061775
GOLGA2	0.00387533	-0.0708301	0.256	0.216	1	0.0061775
LAS1L	0.00388231	-0.147826	0.201	0.166	1	0.0061875
MEX3C	0.00389179	-0.0573637	0.22	0.184	1	0.00620147
CCDC124	0.00389799	-0.0603682	0.454	0.384	1	0.00621021
FASTKD5	0.00390421	-0.0397539	0.121	0.095	1	0.00621899
NUP50	0.00390712	-0.038414	0.344	0.291	1	0.00622247
SFT2D1	0.00391067	-0.0674885	0.428	0.364	1	0.00622699
PDHB	0.0039166	-0.132869	0.4	0.336	1	0.00623529
AAAS	0.00394269	-0.244659	0.188	0.154	1	0.00627568
SLC35B4	0.00397306	0.0665811	0.141	0.115	1	0.00632286
PTPRA	0.0039746	-0.0637059	0.588	0.5	1	0.00632415
AKNA	0.00398004	-0.0457381	0.729	0.638	1	0.00633166
SAV1	0.00399553	0.0418943	0.109	0.086	1	0.00635513
NDUFB8	0.00401332	0.0632209	0.823	0.719	1	0.00638226
MIAT	0.00402117	-0.499256	0.225	0.244	1	0.00639357
PRPF40A	0.00402224	0.012077	0.701	0.604	1	0.0063941
SARS2	0.00403257	-0.0246243	0.172	0.143	1	0.00640902
KRBOX4	0.00403378	-0.105343	0.18	0.147	1	0.00640902
PDCD10	0.00403384	-0.0237146	0.573	0.495	1	0.00640902
TM7SF3	0.00404718	-0.10589	0.291	0.247	1	0.00642795
ZBTB14	0.00404723	-0.0265004	0.159	0.131	1	0.00642795
MFSD14B	0.00405882	-0.0778277	0.251	0.211	1	0.00644423
PSMB10	0.00405896	-0.152736	0.804	0.745	1	0.00644423
SRP19	0.00407874	-0.0255446	0.613	0.529	1	0.00647445
RNF8	0.00411544	0.00107471	0.226	0.192	1	0.00653151
CLASP1	0.00412487	-0.0267599	0.397	0.342	1	0.00654529
CLCN7	0.00413647	0.104296	0.117	0.094	1	0.00656249
NAGPA	0.00416797	-0.0212066	0.179	0.148	1	0.00661126
PRIMPOL	0.00417294	-0.0978303	0.215	0.18	1	0.00661736
ZMYND11	0.00417335	-0.133699	0.407	0.347	1	0.00661736
TSPAN31	0.0041741	-0.151068	0.168	0.137	1	0.00661736
GLI4	0.00417744	0.0131204	0.167	0.137	1	0.00662145
ELMO2	0.004179	-0.0897201	0.186	0.153	1	0.00662271
TXNL4A	0.00418085	-0.004268	0.731	0.615	1	0.00662444
MED6	0.00418407	-0.0988891	0.342	0.291	1	0.00662833
RAB33B	0.00419785	-0.620682	0.08	0.1	1	0.00664895
PRKCA	0.00419948	0.0626258	0.559	0.488	1	0.00665032
RAPGEF6	0.00421879	-0.056941	0.616	0.52	1	0.00667969
SPOUT1	0.00424272	-0.157019	0.196	0.162	1	0.00671636
SLC7A5	0.00425449	-0.00856043	0.189	0.156	1	0.00673376
NAA40	0.00426634	-0.0918527	0.128	0.102	1	0.00675128
PNISR	0.0042709	0.0571954	0.877	0.799	1	0.00675727
ATP7A	0.00430001	-0.0372718	0.109	0.086	1	0.00680144
EFCAB7	0.00430038	0.177528	0.134	0.109	1	0.00680144
RNF111	0.00432622	-0.0826318	0.336	0.287	1	0.00684106
IL2RB	0.00434101	0.00297545	0.632	0.551	1	0.00686321
PER1	0.00435786	0.0242166	0.163	0.135	1	0.00688859
TOMM20	0.00436121	0.0168119	0.82	0.721	1	0.00689263
TXNRD2	0.00436854	-0.12649	0.154	0.125	1	0.00690296
PEMT	0.00437565	0.100859	0.109	0.087	1	0.00691294
RNF121	0.00443377	0.0417232	0.157	0.129	1	0.00700349
SHISAL2A	0.00443695	-0.752724	0.154	0.174	1	0.00700724
WDR6	0.00445439	-0.0271358	0.245	0.208	1	0.00703286
CYLD	0.0044551	-0.0402925	0.661	0.556	1	0.00703286
EWSR1	0.0044556	0.0505732	0.788	0.687	1	0.00703286
PPP5C	0.00446419	-0.100078	0.287	0.247	1	0.00704515
OTUD6B-AS1	0.00448171	-0.603147	0.283	0.297	1	0.0070715
MZT2B	0.00450561	0.0524813	0.909	0.839	1	0.00710793
SPCS3	0.00450732	-0.0065973	0.574	0.497	1	0.00710933
ATP6V1G1	0.00451077	-0.115024	0.862	0.802	1	0.00711348
GMPPA	0.00451716	-0.0688164	0.161	0.132	1	0.00712227
MAPK3	0.00452498	-0.0504368	0.246	0.209	1	0.0071333
PIK3CD	0.00454988	-0.0849683	0.576	0.496	1	0.00717126
DPYD	0.0045567	0.0346412	0.746	0.648	1	0.0071807
SENP2	0.00456312	-0.0396016	0.178	0.148	1	0.00718952
CTNNBIP1	0.00456452	0.0872758	0.196	0.165	1	0.00719042
TMEM185B	0.00458341	-0.0815435	0.136	0.109	1	0.00721888
CPSF4	0.00460701	-0.134008	0.181	0.15	1	0.00725473
MRPL2	0.00462193	-0.0662037	0.264	0.224	1	0.0072769
ZNF444	0.00462304	-0.0150828	0.191	0.158	1	0.00727733
IRAK4	0.0046281	-0.0626062	0.427	0.37	1	0.00728399
ATP2B4	0.00463931	-0.0378622	0.637	0.539	1	0.0073003
DHRS4-AS1	0.00464814	-0.00351702	0.151	0.124	1	0.00731287
MAML2	0.00465496	0.0354763	0.715	0.627	1	0.00732227
BSDC1	0.00466675	-0.0902455	0.238	0.199	1	0.00733949
COPS5	0.00468799	-0.0801558	0.514	0.435	1	0.00737157
PTOV1	0.00471069	-0.16536	0.411	0.346	1	0.00740592
ZNF622	0.00472736	-0.0722456	0.298	0.254	1	0.00743079
ARID1B	0.00473596	0.0667686	0.624	0.543	1	0.00744295
UNC45A	0.00478818	-0.0400289	0.33	0.282	1	0.00752273
AMD1	0.00478845	-0.131888	0.337	0.287	1	0.00752273
AK9	0.00481068	-0.0571848	0.19	0.158	1	0.00755628
WDTC1	0.00482176	-0.148476	0.215	0.178	1	0.00757233
SCAMP1-AS1	0.00484982	0.000377214	0.153	0.126	1	0.00761501
CD3G	0.00486284	0.034966	0.931	0.856	1	0.00763408
AC100810.1	0.00489702	-0.643021	0.099	0.119	1	0.00768635
ZFP90	0.00489979	-0.121627	0.27	0.228	1	0.0076893
IL7R	0.00490665	-0.228908	0.716	0.688	1	0.00769868
ADI1	0.00491277	-0.148215	0.278	0.233	1	0.00770689
BET1	0.00491572	-0.0851624	0.225	0.191	1	0.00771013
METRN	0.00494218	-0.248008	0.173	0.14	1	0.00775024
LETM1	0.00495145	0.00860244	0.123	0.098	1	0.00776338
EIF2B4	0.00498155	-0.10876	0.181	0.15	1	0.00780916
CHTOP	0.00499006	-0.1324	0.394	0.338	1	0.00782108
API5	0.00499287	-0.0573925	0.435	0.374	1	0.00782408
RASA1	0.00500213	-0.0460247	0.429	0.367	1	0.00783718
HEATR6	0.00501512	-0.0578451	0.148	0.121	1	0.00785611
NKTR	0.00502953	-0.0241947	0.629	0.54	1	0.00787664
ENOX2	0.00503003	0.196548	0.192	0.163	1	0.00787664
NBPF14	0.00504663	0.114491	0.146	0.12	1	0.0079012
CASP2	0.00506437	0.00718142	0.259	0.22	1	0.00792756
ATP6V1E1	0.00506599	-0.046866	0.379	0.328	1	0.00792866
CXorf40B	0.00506976	-0.0857015	0.23	0.193	1	0.00793314
TWSG1	0.00507939	0.0558246	0.159	0.131	1	0.00794678
TIMMDC1	0.00509152	-0.0652241	0.4	0.342	1	0.00796432
CRYBG1	0.00512364	-0.121566	0.316	0.266	1	0.00801311
RNF34	0.00514671	-0.0560887	0.439	0.373	1	0.00804774
CSTF1	0.00515037	-0.0682917	0.254	0.216	1	0.00805202
ELK1	0.00515406	-0.0885807	0.185	0.153	1	0.00805635
DHDDS	0.0051554	-0.139056	0.139	0.113	1	0.008057
HIST1H4C	0.00516683	0.23735	0.608	0.604	1	0.0080734
CISH	0.00519799	-0.470584	0.104	0.124	1	0.00812063
USP5	0.00520601	-0.0962628	0.214	0.179	1	0.0081317
NUDCD3	0.00521187	-0.0835903	0.265	0.224	1	0.00813939
NSUN5	0.00521465	-0.146703	0.306	0.259	1	0.00814227
UMPS	0.00521756	-0.0515459	0.181	0.151	1	0.00814535
CCDC93	0.005227	-0.0594016	0.207	0.174	1	0.00815862
MFHAS1	0.00524105	0.0874515	0.202	0.172	1	0.00817816
C2orf42	0.0052414	0.00264784	0.103	0.081	1	0.00817816
PRKRA	0.00524441	-0.0329737	0.267	0.228	1	0.00818139
NPLOC4	0.00525182	-0.10866	0.275	0.235	1	0.00819148
HNRNPA0	0.00526168	-0.161665	0.74	0.69	1	0.0082054
DHRS7B	0.00526379	-0.0355535	0.157	0.13	1	0.00820721
TMEM245	0.00530881	-0.0901357	0.382	0.327	1	0.00827592
TEP1	0.00532114	-0.0609879	0.14	0.113	1	0.00829365
NCF4	0.00533445	0.134998	0.196	0.166	1	0.0083129
MICAL1	0.00533567	-0.00668071	0.185	0.154	1	0.00831332
PRAG1	0.00534398	-0.696706	0.13	0.149	1	0.00832478
TRAK2	0.00534937	-0.0323248	0.295	0.254	1	0.00833168
SSH1	0.00539084	-0.0509758	0.192	0.161	1	0.00839476
DNAJC24	0.00539624	-0.0499274	0.161	0.133	1	0.00840167
NFRKB	0.00541755	-0.0130507	0.162	0.134	1	0.00843334
HACL1	0.00542235	-0.118561	0.308	0.262	1	0.0084393
FIG4	0.00542836	-0.00304482	0.153	0.126	1	0.00844714
CRYZ	0.00544718	0.0125042	0.211	0.179	1	0.00847491
SNX27	0.00545005	-0.0609627	0.177	0.147	1	0.00847785
RRAGB	0.00545313	-0.00155877	0.123	0.099	1	0.00848113
EVI2B	0.00545667	0.0242584	0.797	0.707	1	0.00848512
HSPA5	0.00546332	-0.183563	0.684	0.642	1	0.00849394
ZNF318	0.00547158	-0.118832	0.127	0.102	1	0.00850526
FAM118A	0.00547881	-0.0756258	0.326	0.281	1	0.00851497
IDE	0.00548482	-0.048903	0.18	0.149	1	0.00852279
RNF144A	0.00549323	-0.0107416	0.244	0.207	1	0.00853434
PDZD8	0.00549746	-0.02091	0.248	0.209	1	0.00853828
RARS	0.00549774	-0.0281102	0.275	0.236	1	0.00853828
USP39	0.00551693	-0.0834744	0.379	0.325	1	0.00856657
PPP1R12A	0.00553616	0.0438861	0.8	0.702	1	0.00859489
ILRUN	0.00554349	-0.125969	0.268	0.227	1	0.00860474
SYNGR2	0.00555178	-0.0537275	0.529	0.452	1	0.00861606
LRR1	0.00559302	-0.0818713	0.223	0.186	1	0.00867851
PRDX5	0.00560047	0.064838	0.79	0.705	1	0.00868852
RETREG2	0.00560926	-0.0866191	0.39	0.333	1	0.00870061
TAF5	0.00561831	-0.115586	0.111	0.088	1	0.00871309
FBXW11	0.00562335	-0.0730484	0.352	0.302	1	0.00871935
OSBPL8	0.0056365	0.0535357	0.685	0.591	1	0.00873818
UQCR10	0.00564995	-0.113926	0.849	0.786	1	0.00875747
TRIM28	0.0056515	-0.0555797	0.536	0.46	1	0.00875832
SPECC1L	0.005663	-0.0597655	0.335	0.289	1	0.00877457
ZNF506	0.00572126	-0.0970129	0.289	0.244	1	0.00886326
ZNF525	0.00574144	0.0240079	0.108	0.086	1	0.00889294
SBF1	0.00574265	-0.11699	0.245	0.207	1	0.00889323
NELL2	0.00578023	0.0822928	0.603	0.545	1	0.00894983
FAM110A	0.00578456	-0.117328	0.233	0.195	1	0.00895494
DBP	0.00578714	-0.592897	0.251	0.265	1	0.00895735
DNAJC14	0.00579009	-0.059518	0.13	0.105	1	0.00896031
ILVBL	0.00581544	-0.0963642	0.158	0.13	1	0.00899794
CASC4	0.00585594	-0.0537416	0.394	0.337	1	0.00905899
BDH1	0.00585866	-0.145486	0.167	0.137	1	0.00906158
ZNF213-AS1	0.00586386	-0.0679191	0.117	0.093	1	0.00906801
WASHC2C	0.00586688	-0.0863803	0.318	0.271	1	0.00907108
GATAD2B	0.00588106	-0.0708644	0.44	0.376	1	0.00909138
SUCLG2-AS1	0.00588386	0.0262195	0.101	0.079	1	0.00909409
CNOT10	0.00588954	-0.116554	0.264	0.224	1	0.00910126
COA5	0.00589992	-0.158009	0.385	0.328	1	0.00911568
MAPKAPK2	0.00591327	-0.0991203	0.397	0.338	1	0.00913467
SCAMP2	0.00598349	-0.0256953	0.707	0.603	1	0.00924151
SLC25A13	0.00600295	0.11233	0.135	0.111	1	0.00926993
TRAF6	0.00601467	-0.0825216	0.212	0.177	1	0.00928637
PIGL	0.00601858	-0.111326	0.212	0.176	1	0.00929075
PIH1D1	0.0060251	-0.0908875	0.493	0.419	1	0.00929916
CXorf40A	0.00603094	-0.037723	0.118	0.094	1	0.00930652
RPLP2	0.00604089	-0.0474328	0.997	0.999	1	0.00932023
STX2	0.0060421	0.0764024	0.181	0.152	1	0.00932044
ESYT2	0.00604411	0.0431522	0.412	0.365	1	0.00932189
ST3GAL3	0.00609535	0.0784452	0.185	0.155	1	0.00939925
EIF4A1	0.00609676	0.0598419	0.877	0.803	1	0.00939975
SLC35D2	0.00611735	0.0160552	0.336	0.29	1	0.00942983
ZNF248	0.00613866	0.0109816	0.102	0.08	1	0.009461
ZW10	0.00614232	-0.0593947	0.13	0.105	1	0.00946497
MRPL22	0.00614557	-0.0820424	0.44	0.376	1	0.0094683
AC104162.2	0.00619252	0.0236067	0.138	0.113	1	0.00953894
SPCS2	0.00620048	-0.216421	0.712	0.666	1	0.00954951
KLHL28	0.00625631	-0.0905643	0.304	0.259	1	0.00963379
PRKAG1	0.00628495	-0.133854	0.354	0.301	1	0.00967618
RP2	0.00628654	0.033783	0.111	0.089	1	0.0096769
STRADB	0.00630918	-0.0289454	0.183	0.153	1	0.00971004
SLC26A3	0.00632479	-0.0250611	0.117	0.094	1	0.00973234
MRPL44	0.00633034	-0.105002	0.337	0.29	1	0.00973915
ITPKB	0.00633205	-0.126719	0.335	0.283	1	0.00974006
RABAC1	0.00634872	0.0361954	0.881	0.797	1	0.00976398
CEP63	0.00635124	-0.0244475	0.248	0.212	1	0.00976612
ERF	0.00635765	-0.0395138	0.111	0.089	1	0.00977426
PORCN	0.00636486	-0.0816671	0.129	0.104	1	0.00978361
COQ9	0.00645868	-0.1277	0.203	0.171	1	0.00992606
LIN52	0.00646423	-0.0892582	0.224	0.191	1	0.00993285
GOLGA5	0.00649791	-0.175557	0.206	0.172	1	0.00998283
CALU	0.00653643	-0.0791957	0.233	0.2	1	0.0100402
RABGGTB	0.00654309	-0.121906	0.342	0.29	1	0.010048
URI1	0.00654378	-0.0307816	0.685	0.593	1	0.010048
UPF2	0.00654794	-0.0193769	0.461	0.4	1	0.0100526
NIT2	0.00655422	-0.100194	0.345	0.295	1	0.0100604
PARP16	0.00656297	-0.0445081	0.157	0.13	1	0.0100721
MAP7D3	0.00662617	0.0370491	0.158	0.131	1	0.0101673
RAB3GAP2	0.00665461	-0.104864	0.38	0.325	1	0.0102091
SNAPC1	0.00666872	-0.043048	0.107	0.085	1	0.010229
DHX15	0.00668219	-0.0839078	0.383	0.328	1	0.0102478
ARRB2	0.00669833	-0.0146593	0.755	0.653	1	0.0102708
NDUFA13	0.00671103	0.0582481	0.908	0.84	1	0.0102884
POLR3E	0.00671615	-0.0784745	0.135	0.109	1	0.0102945
SLC35B3	0.00672491	-0.0743247	0.244	0.207	1	0.0103047
CCL4L2	0.00672559	0.64489	0.367	0.309	1	0.0103047
TMEM222	0.00672639	-0.0968628	0.315	0.27	1	0.0103047
AC007383.2	0.00674955	-0.10575	0.109	0.087	1	0.0103384
ZNRD2	0.00676625	-0.072886	0.293	0.251	1	0.0103621
EZH1	0.00677768	-0.153124	0.242	0.202	1	0.0103778
SINHCAF	0.00679238	-0.0842341	0.388	0.332	1	0.0103985
COX6A1	0.00679576	0.0491363	0.932	0.877	1	0.0104018
TPD52L2	0.0068114	-0.144321	0.27	0.228	1	0.0104239
SNAP23	0.00684734	-0.0606	0.437	0.378	1	0.0104771
PRXL2C	0.00685495	-0.0418791	0.163	0.136	1	0.0104869
CDPF1	0.00687856	-0.103286	0.113	0.091	1	0.0105211
DGAT1	0.00688453	-0.0971826	0.238	0.202	1	0.0105284
GGH	0.00692893	0.03212	0.139	0.113	1	0.0105945
AGPAT3	0.00693118	-0.101469	0.295	0.25	1	0.010596
NOP53	0.00695678	-0.145555	0.904	0.856	1	0.0106333
METTL16	0.00696846	-0.115147	0.284	0.241	1	0.0106493
PRPF31	0.00698092	-0.0702867	0.362	0.312	1	0.0106665
USP25	0.00700242	0.0197664	0.611	0.536	1	0.0106974
TEX10	0.00703162	-0.0917546	0.183	0.152	1	0.0107395
ZNF227	0.00703241	-0.0752947	0.149	0.122	1	0.0107395
HACD2	0.00703619	-0.224474	0.192	0.16	1	0.0107434
PDE7A	0.00707043	0.0131392	0.715	0.619	1	0.0107937
KATNB1	0.00707729	-0.141264	0.13	0.105	1	0.0108023
SUFU	0.00708998	0.0440755	0.119	0.096	1	0.0108198
MPC1	0.00709252	-0.127058	0.412	0.358	1	0.0108217
MRPS18A	0.00711732	-0.057746	0.298	0.258	1	0.0108568
NSUN2	0.00711796	-0.0885316	0.276	0.235	1	0.0108568
MIF4GD	0.00711979	-0.10892	0.417	0.362	1	0.0108577
NAA25	0.00713044	-0.105527	0.192	0.16	1	0.010872
SEH1L	0.00713932	0.0646324	0.156	0.13	1	0.0108836
GFER	0.00715894	-0.0789677	0.288	0.246	1	0.0109116
TBCD	0.00717295	-0.143143	0.408	0.348	1	0.010931
ZNF48	0.00720202	-0.0832282	0.126	0.101	1	0.0109718
ANKUB1	0.00720221	-0.0189279	0.123	0.099	1	0.0109718
MTFMT	0.00721514	-0.10795	0.181	0.151	1	0.0109896
SMAD4	0.00722861	-0.0786422	0.437	0.375	1	0.0110082
LAMTOR3	0.00723461	-0.105847	0.352	0.303	1	0.0110154
APOBEC3G	0.00723653	-0.294603	0.698	0.625	1	0.0110163
CARNMT1	0.00724929	-0.172006	0.225	0.19	1	0.0110338
METTL15	0.00726809	0.0495562	0.311	0.27	1	0.0110605
UBE2W	0.00730795	-0.0520277	0.296	0.254	1	0.0111192
ACO2	0.00731115	-0.131015	0.371	0.317	1	0.0111222
SPG21	0.0073213	-0.0808171	0.464	0.397	1	0.0111357
NGLY1	0.00732451	-0.0953021	0.406	0.349	1	0.0111386
FN3KRP	0.00732641	-0.463697	0.182	0.202	1	0.0111395
RAP2C-AS1	0.00734797	0.0875467	0.113	0.092	1	0.0111704
DGLUCY	0.00734957	-0.0837234	0.372	0.321	1	0.0111708
NMT1	0.00736108	-0.0767654	0.335	0.286	1	0.0111864
STRBP	0.00736631	-0.0951183	0.239	0.203	1	0.0111924
ZNF746	0.00736876	-0.197364	0.166	0.137	1	0.0111941
EXOC8	0.00741277	-0.0854897	0.149	0.122	1	0.011259
RAMAC	0.00741889	-0.131757	0.34	0.29	1	0.0112663
MFSD11	0.00743723	-0.0325603	0.328	0.287	1	0.0112922
EML3	0.00745135	-0.111858	0.311	0.266	1	0.011311
KLHL36	0.00745222	-0.109208	0.221	0.186	1	0.011311
GGT7	0.00747399	-0.570257	0.094	0.113	1	0.0113421
DSN1	0.00747614	-0.0335704	0.167	0.138	1	0.0113434
SAT2	0.00747971	-0.184621	0.467	0.393	1	0.0113468
EIF4E3	0.00748864	-0.081874	0.464	0.401	1	0.0113584
CTBP1	0.00749429	-0.0579215	0.532	0.459	1	0.011365
AL135818.1	0.0075389	0.0263186	0.145	0.119	1	0.0114306
ZNF490	0.00755743	-0.091796	0.182	0.152	1	0.0114567
EIF5B	0.00756463	-0.0779004	0.537	0.461	1	0.0114656
RRP15	0.00758313	0.021928	0.129	0.106	1	0.0114917
ARID1A	0.00759517	-0.0393701	0.47	0.407	1	0.0115062
SEC62	0.00759535	-0.233772	0.725	0.678	1	0.0115062
ATP6V1C1	0.00761966	-0.148303	0.19	0.157	1	0.011541
CMTR2	0.00762129	-0.0360765	0.145	0.119	1	0.0115415
NHLRC3	0.0076315	-0.0769619	0.23	0.194	1	0.0115531
SMIM13	0.00763164	0.0991564	0.108	0.087	1	0.0115531
SBF2	0.00763709	-0.710195	0.116	0.135	1	0.0115593
RPS27A	0.00764167	-0.0595566	0.995	0.999	1	0.0115643
PPCDC	0.00768624	0.0136893	0.141	0.117	1	0.0116297
PSMD11	0.00772421	-0.0875364	0.446	0.381	1	0.0116851
SNRPC	0.00772955	-0.00739115	0.596	0.508	1	0.0116912
GCC2	0.00774839	-0.258926	0.684	0.641	1	0.0117176
CNOT8	0.0077693	-0.0605256	0.453	0.391	1	0.0117472
WDR83	0.00777713	-0.161381	0.183	0.152	1	0.011757
MTERF1	0.00780421	-0.141959	0.224	0.189	1	0.0117959
FLYWCH2	0.00782564	-0.206413	0.357	0.299	1	0.0118262
TBC1D17	0.00784177	-0.102201	0.272	0.233	1	0.0118473
AC090152.1	0.0078423	-0.161473	0.167	0.137	1	0.0118473
TESK2	0.00788464	0.0175825	0.11	0.089	1	0.0119091
MALT1	0.0078938	-0.0364437	0.479	0.414	1	0.0119209
MAP3K8	0.00790238	-0.583093	0.214	0.231	1	0.0119318
ZBTB11	0.00791954	-0.111422	0.271	0.23	1	0.0119539
TUBG1	0.00791975	0.0284409	0.124	0.101	1	0.0119539
BLVRA	0.00792211	-0.150823	0.186	0.156	1	0.0119554
DAPK3	0.00794988	-0.11384	0.24	0.204	1	0.0119952
UFL1	0.0079709	-0.110519	0.461	0.396	1	0.0120243
SMIM26	0.00797192	-0.0258495	0.698	0.601	1	0.0120243
IWS1	0.00800761	-0.0668803	0.391	0.339	1	0.0120745
NECAP1	0.008008	-0.137081	0.233	0.196	1	0.0120745
ANAPC2	0.00800997	-0.128811	0.118	0.095	1	0.0120754
ATG4A	0.0080274	0.082076	0.119	0.097	1	0.0120996
ABI2	0.00806041	-0.142908	0.192	0.16	1	0.0121472
CNIH4	0.00806667	-0.121242	0.359	0.308	1	0.0121545
IFNAR2	0.00809842	0.0158287	0.579	0.505	1	0.0122002
PIAS1	0.00811401	-0.0236549	0.643	0.559	1	0.0122216
YIPF1	0.00812081	-0.0254673	0.187	0.157	1	0.0122298
PDIA3	0.00812421	-0.131927	0.81	0.766	1	0.0122327
TERF2	0.00813103	-0.132391	0.259	0.222	1	0.0122409
NDUFV1	0.00814494	-0.0578978	0.611	0.521	1	0.0122597
SLC25A17	0.00815067	-0.0607839	0.185	0.156	1	0.0122662
RGP1	0.00819456	-0.237132	0.152	0.124	1	0.0123291
FOXO1	0.00819531	-0.05377	0.46	0.39	1	0.0123291
ARIH2OS	0.00819828	-0.0642529	0.1	0.079	1	0.0123315
CHD2	0.00820234	-0.00336996	0.708	0.619	1	0.0123354
DNAJC17	0.00826884	-0.0780829	0.203	0.17	1	0.0124333
PAFAH1B2	0.0083054	-0.0546641	0.201	0.169	1	0.0124861
AP002495.1	0.00832228	-0.102649	0.123	0.099	1	0.0125093
CDK5RAP1	0.00837673	-0.182198	0.229	0.194	1	0.012589
BORCS8	0.00839876	-0.0345433	0.196	0.165	1	0.0126199
SEC22A	0.0084108	-0.0596483	0.193	0.162	1	0.0126358
RPIA	0.00841625	-0.0938598	0.395	0.341	1	0.0126418
REXO1	0.00844778	-0.0417794	0.153	0.128	1	0.012687
CTSO	0.00846329	-0.0624911	0.127	0.103	1	0.0127081
SLC12A9	0.00846751	-0.0241148	0.137	0.113	1	0.0127122
MRPL36	0.00847	-0.0931374	0.417	0.358	1	0.0127138
EEF1AKNMT	0.00847609	-0.0930343	0.183	0.153	1	0.0127207
WAC-AS1	0.00849039	-0.0475102	0.265	0.229	1	0.01274
GNB2	0.00851002	0.0449174	0.825	0.712	1	0.0127672
PUS1	0.00851801	0.0277259	0.105	0.084	1	0.012777
PPM1M	0.00853044	-0.018316	0.428	0.372	1	0.0127935
C1orf50	0.0085513	-0.135694	0.241	0.205	1	0.0128225
CARD16	0.00857159	-0.0376244	0.528	0.455	1	0.0128507
SH3BP2	0.00858522	-0.0546365	0.168	0.141	1	0.0128689
CEP170	0.00858683	0.0302267	0.149	0.123	1	0.0128691
SYNGAP1	0.0086157	0.0166623	0.113	0.091	1	0.0129102
ECH1	0.00862489	-0.0258339	0.708	0.612	1	0.0129217
PPP1R10	0.00863742	-0.0395442	0.351	0.305	1	0.0129383
SPAG16	0.00864235	-0.0626921	0.171	0.142	1	0.0129434
SPATC1L	0.00864811	-0.663589	0.085	0.103	1	0.0129498
C1GALT1C1	0.008659	0.00292525	0.221	0.191	1	0.0129639
MAP3K1	0.00867428	-0.0781265	0.278	0.24	1	0.0129845
PCYT1A	0.00868767	-0.102983	0.243	0.207	1	0.0130023
SLC27A4	0.00872114	-0.724855	0.084	0.101	1	0.0130502
TTC19	0.00872472	-0.12551	0.431	0.365	1	0.0130533
MYNN	0.00874481	-0.0715345	0.237	0.201	1	0.0130811
MAVS	0.00876405	-0.0469716	0.168	0.14	1	0.0131057
MFSD8	0.00876429	-0.196669	0.236	0.198	1	0.0131057
PNKP	0.00876883	-0.081449	0.357	0.306	1	0.0131103
TIMM50	0.00877549	-0.17478	0.246	0.209	1	0.013118
SNX20	0.00877849	-0.0968336	0.355	0.309	1	0.0131202
TCTA	0.00878161	-0.0692138	0.219	0.187	1	0.0131226
CROT	0.00878864	0.0787837	0.133	0.11	1	0.0131309
RETREG1	0.00879779	0.0244562	0.256	0.22	1	0.0131423
GEMIN2	0.00883209	-0.230413	0.12	0.096	1	0.0131912
GADD45A	0.00883874	0.182487	0.164	0.14	1	0.0131989
R3HDM2	0.00885358	-0.029892	0.581	0.505	1	0.0132188
TP53BP1	0.00885631	-0.0797571	0.192	0.162	1	0.0132206
PHACTR4	0.00887982	-0.0322989	0.328	0.284	1	0.0132534
G3BP1	0.008903	-0.0514648	0.596	0.506	1	0.0132857
YBEY	0.00897321	-0.0614797	0.24	0.205	1	0.0133882
TMEM167B	0.0089818	-0.0660384	0.222	0.189	1	0.0133987
TMEM116	0.00898758	-0.186835	0.268	0.227	1	0.013405
LTV1	0.0089918	-0.165933	0.212	0.179	1	0.013409
JPX	0.00899425	-0.0803963	0.539	0.459	1	0.0134104
TCEANC2	0.00901498	-0.101142	0.132	0.107	1	0.013439
ARL6IP6	0.0090565	-0.0266655	0.445	0.383	1	0.0134986
RAB33A	0.00906522	-0.0566732	0.315	0.271	1	0.0135093
OARD1	0.00907286	-0.144103	0.386	0.33	1	0.0135183
GMEB1	0.00907508	-0.0536033	0.243	0.209	1	0.0135193
EPN1	0.00908863	-0.165236	0.304	0.259	1	0.0135372
ZNF101	0.00910135	-0.0761106	0.317	0.275	1	0.0135538
PRPSAP1	0.00914721	-0.0485125	0.337	0.291	1	0.0136198
AP5S1	0.00916969	-0.0987574	0.128	0.104	1	0.0136509
DDIT3	0.00919641	-0.383138	0.242	0.26	1	0.0136883
WRAP53	0.00920146	-0.073444	0.122	0.099	1	0.0136935
TXLNG	0.00921668	-0.101001	0.246	0.21	1	0.0137138
MCRIP2	0.00922853	-0.0331536	0.179	0.151	1	0.0137291
KIAA1586	0.00923704	-0.119682	0.169	0.142	1	0.0137394
HBP1	0.00923929	-0.0933383	0.433	0.373	1	0.0137404
CCDC159	0.00927461	-0.244797	0.144	0.116	1	0.0137906
PSMC3	0.00929778	-0.0365561	0.461	0.398	1	0.0138227
RPS27L	0.00931123	-0.127554	0.822	0.773	1	0.0138379
AC025171.1	0.00931124	0.0589028	0.162	0.137	1	0.0138379
MAD2L2	0.00931951	-0.06044	0.389	0.335	1	0.0138479
ADO	0.00934321	-0.044175	0.119	0.097	1	0.0138807
FAM222B	0.00937047	-0.117446	0.202	0.171	1	0.0139188
ZDHHC13	0.0093779	-0.0278708	0.237	0.201	1	0.0139275
CAMKMT	0.00938222	-0.0525607	0.39	0.336	1	0.0139315
TAX1BP3	0.00943333	-0.0184389	0.201	0.171	1	0.0140046
RNF40	0.00943465	-0.0856392	0.204	0.173	1	0.0140046
ABCB10	0.00948531	0.0207931	0.141	0.116	1	0.0140774
SHLD2	0.00948742	-0.0696816	0.291	0.251	1	0.0140781
SMYD3	0.00950306	0.00393006	0.555	0.482	1	0.014098
NDUFS2	0.00950408	-0.0238092	0.646	0.558	1	0.014098
TFIP11	0.0095509	-0.202685	0.279	0.235	1	0.0141637
CDIPT	0.0095516	-0.0947212	0.431	0.371	1	0.0141637
NCALD	0.00958282	-0.00182758	0.366	0.319	1	0.0142076
COMT	0.00959619	-0.0279774	0.518	0.447	1	0.0142234
RAB6A	0.0095968	-0.128946	0.544	0.46	1	0.0142234
MIA3	0.00963616	-0.133441	0.433	0.371	1	0.0142793
SDF2	0.00964572	-0.13018	0.411	0.351	1	0.014291
DGCR6L	0.00967018	-0.0838207	0.505	0.432	1	0.0143247
ZNF146	0.00967174	-0.10002	0.373	0.318	1	0.0143247
UBXN4	0.00969707	0.0119477	0.813	0.715	1	0.0143598
RELA	0.0097081	-0.103353	0.404	0.347	1	0.0143737
NFE2L1	0.00972265	-0.0298991	0.106	0.085	1	0.0143928
PPA2	0.00976262	-0.0994679	0.382	0.328	1	0.0144495
CERS6	0.00981058	0.0219262	0.221	0.189	1	0.014518
ZNF253	0.00982232	0.0185754	0.153	0.128	1	0.0145329
SP140L	0.00983265	-0.0624035	0.527	0.452	1	0.0145457
B3GLCT	0.0098585	0.11563	0.121	0.099	1	0.0145815
ZEB1	0.00986463	0.0515609	0.51	0.444	1	0.014588
PKD1	0.00990829	-0.0128092	0.125	0.102	1	0.0146501
PTRH2	0.0099293	-0.121203	0.18	0.151	1	0.0146779
LMBR1L	0.00993048	-0.139698	0.218	0.184	1	0.0146779
RBM8A	0.0100176	0.00372592	0.726	0.629	1	0.0148041
LDLR	0.010021	0.238649	0.128	0.106	1	0.014806
NFX1	0.0100222	-0.134266	0.331	0.282	1	0.014806
EIF6	0.0100604	-0.0880337	0.576	0.486	1	0.0148589
EAPP	0.0100615	-0.0825586	0.66	0.56	1	0.0148589
FAM111B	0.0100765	-0.134146	0.108	0.087	1	0.0148785
MAT2B	0.0100831	-0.172965	0.74	0.689	1	0.0148858
GSAP	0.0101027	-0.0115102	0.111	0.09	1	0.0149122
ARL4A	0.0101685	0.0944696	0.223	0.193	1	0.0150068
ZFAND4	0.0101803	-0.0407295	0.142	0.117	1	0.0150217
TXNDC15	0.0101825	-0.171242	0.302	0.256	1	0.0150223
COPS6	0.0102204	-0.100942	0.518	0.442	1	0.0150757
MAK16	0.0103155	-0.0466197	0.118	0.096	1	0.0152117
EEA1	0.0103161	-0.101558	0.299	0.257	1	0.0152117
LMNB2	0.0103415	-0.136479	0.184	0.154	1	0.0152443
PSME2	0.0103417	0.0337643	0.849	0.744	1	0.0152443
UNG	0.0103547	0.00469943	0.169	0.143	1	0.0152609
ETAA1	0.0103924	0.0558625	0.129	0.106	1	0.0153139
CIC	0.0104076	0.174199	0.106	0.086	1	0.0153336
ATAD1	0.0104313	-0.102776	0.351	0.304	1	0.0153659
TMED4	0.0104474	-0.0843756	0.48	0.413	1	0.0153871
MRPL48	0.0104797	-0.070846	0.3	0.26	1	0.015432
SIN3B	0.0104848	-0.0254988	0.139	0.115	1	0.0154369
PLEKHA3	0.0104885	-0.138038	0.298	0.256	1	0.0154398
DYNLL2	0.0104911	-0.138263	0.27	0.232	1	0.0154409
MAGED2	0.0105058	-0.48483	0.362	0.36	1	0.01546
AHSA1	0.0105202	-0.112507	0.392	0.338	1	0.0154785
HDAC10	0.0105238	-0.0833588	0.161	0.134	1	0.0154812
SLC5A3	0.0105293	-0.0552758	0.332	0.286	1	0.0154866
GALC	0.0105354	-0.0430712	0.158	0.132	1	0.0154931
MIEN1	0.0105422	-0.0360522	0.597	0.512	1	0.0155003
NSF	0.0105653	-0.0301585	0.333	0.291	1	0.0155317
TM2D1	0.0105686	-0.127065	0.484	0.413	1	0.015534
TRMT11	0.0105705	-0.0892066	0.218	0.186	1	0.0155342
BRD3OS	0.010575	0.0329876	0.103	0.083	1	0.0155381
ELP2	0.010583	-0.143819	0.312	0.268	1	0.0155473
CWC22	0.0105849	-0.172499	0.294	0.251	1	0.0155473
SIRT6	0.0106227	-0.101423	0.154	0.128	1	0.0156003
DDX19A	0.0106748	-0.0816559	0.179	0.15	1	0.0156741
ISOC2	0.0107541	-0.0567863	0.181	0.152	1	0.0157879
GLRX5	0.0107754	-0.0366702	0.55	0.476	1	0.0158165
HNRNPH1	0.0107921	-0.0491354	0.569	0.498	1	0.0158383
FAM135A	0.0108499	-0.00296946	0.118	0.097	1	0.0159204
RUNX2	0.0108534	0.158555	0.312	0.274	1	0.015923
PHRF1	0.0108885	-0.177674	0.17	0.141	1	0.0159718
ICAM2	0.0109126	-0.515364	0.3	0.307	1	0.0160043
NOD1	0.0109328	-0.0945181	0.112	0.09	1	0.0160314
RANBP3	0.0109516	-0.135952	0.236	0.202	1	0.0160561
DAXX	0.0109648	-0.0655701	0.506	0.438	1	0.0160728
PJA2	0.0109678	-0.0210487	0.52	0.459	1	0.0160745
SAP30L	0.0109736	-0.25688	0.229	0.193	1	0.0160804
HECA	0.0109879	-0.0989067	0.356	0.308	1	0.0160985
REV1	0.0110606	-0.0329018	0.255	0.221	1	0.0162023
RPL21	0.0110633	-0.0549675	0.994	0.997	1	0.0162035
PDCD4-AS1	0.0110747	-0.240733	0.182	0.15	1	0.0162175
TTI2	0.0110946	-0.0690654	0.127	0.104	1	0.0162439
TIMM10B	0.0111207	-0.20179	0.229	0.194	1	0.0162795
RRP12	0.0111564	0.202106	0.11	0.09	1	0.0163287
CCDC66	0.0111581	-0.138238	0.378	0.321	1	0.0163287
WNK1	0.0111912	-8.30729e-05	0.681	0.593	1	0.0163744
FAM32A	0.0112033	-0.0873527	0.424	0.369	1	0.0163892
TMEM173	0.011212	-0.104553	0.298	0.258	1	0.0163992
CCNT1	0.0112443	-0.134274	0.267	0.228	1	0.0164438
RHBDD2	0.0112873	-0.0708311	0.385	0.333	1	0.0165038
IFRD1	0.0112936	-0.112782	0.282	0.243	1	0.0165103
MANEA-DT	0.0113231	0.0372145	0.165	0.14	1	0.0165506
DEF8	0.0113344	0.0568061	0.134	0.112	1	0.0165633
PXN-AS1	0.0113356	-0.100086	0.116	0.094	1	0.0165633
BTN3A1	0.0113585	-0.439808	0.356	0.36	1	0.0165939
TCEA2	0.0113797	-0.0674551	0.2	0.169	1	0.0166221
RPP30	0.0113822	-0.100167	0.335	0.29	1	0.016623
MSH5	0.0114563	0.0891522	0.103	0.084	1	0.0167284
CHMP6	0.0114587	-0.0627078	0.207	0.176	1	0.0167291
GBE1	0.0114652	0.109718	0.137	0.114	1	0.0167358
ACOT9	0.0114815	-0.0890501	0.206	0.175	1	0.0167567
MT2A	0.011531	-0.14078	0.816	0.745	1	0.0168262
ASF1A	0.0115567	-0.317485	0.421	0.421	1	0.0168609
EIF5	0.0115594	-0.230387	0.675	0.647	1	0.0168619
SLC30A6	0.0115666	0.00302766	0.233	0.2	1	0.0168697
KLHL9	0.0116285	-0.134814	0.237	0.201	1	0.0169571
NOP58	0.0117027	-0.0222169	0.612	0.524	1	0.0170601
FAM160B2	0.0117031	-0.0975027	0.14	0.115	1	0.0170601
LINC01089	0.0117056	-0.0910214	0.167	0.14	1	0.0170609
SERGEF	0.0117116	-0.117881	0.228	0.195	1	0.0170669
TXNL4B	0.0117282	0.00958578	0.122	0.1	1	0.0170881
SYVN1	0.0117945	-0.287381	0.147	0.12	1	0.0171819
PCED1B	0.0118156	-0.161133	0.691	0.647	1	0.0172098
ZNF7	0.0118329	-0.0544995	0.14	0.116	1	0.017232
FAM177A1	0.0118471	-0.114507	0.462	0.4	1	0.0172499
TAF9B	0.011904	0.000483678	0.183	0.156	1	0.0173298
CLN3	0.0119226	-0.206167	0.366	0.313	1	0.0173539
SFXN4	0.0120049	0.0324138	0.129	0.107	1	0.0174708
MRPL27	0.0120463	-0.0840267	0.346	0.301	1	0.0175281
BCLAF3	0.0120542	-0.0697615	0.108	0.087	1	0.0175366
UGP2	0.0120962	-0.0792643	0.442	0.384	1	0.0175949
TUSC2	0.0121023	-0.120013	0.322	0.278	1	0.0176008
PPP2R2A	0.0121103	-0.0488238	0.408	0.356	1	0.0176095
MHENCR	0.0121362	-0.186823	0.337	0.285	1	0.0176442
HLTF	0.012143	-0.109908	0.26	0.223	1	0.0176511
SURF4	0.0121463	-0.100189	0.546	0.462	1	0.0176529
ZNF669	0.0121608	-0.0728705	0.129	0.106	1	0.017671
TSC22D2	0.012212	-0.174151	0.194	0.162	1	0.0177426
MTX3	0.0122229	-0.000265603	0.109	0.088	1	0.0177554
ASTE1	0.0122271	-0.0164265	0.21	0.181	1	0.0177577
SNX17	0.0122286	-0.0497065	0.625	0.538	1	0.0177577
HS1BP3	0.012239	-0.132252	0.126	0.103	1	0.0177699
ATF6B	0.0122627	-0.118571	0.481	0.413	1	0.0178013
PDXP	0.0122716	-0.0750573	0.153	0.128	1	0.0178112
NPEPL1	0.0123145	-0.00285978	0.114	0.093	1	0.0178705
INO80E	0.0123297	-0.0867001	0.456	0.396	1	0.0178896
ATG4D	0.0123725	-0.140811	0.221	0.186	1	0.0179487
COPS7A	0.0123795	-0.198369	0.219	0.184	1	0.0179549
CLYBL	0.0123809	-0.0921869	0.149	0.123	1	0.0179549
SPATA5	0.0123941	0.0543552	0.207	0.176	1	0.017971
BSG	0.012397	-0.0177923	0.743	0.64	1	0.0179722
HIP1R	0.0124084	0.00978622	0.154	0.129	1	0.0179857
SMURF2	0.0124464	-0.0979692	0.414	0.357	1	0.0180378
BLOC1S1	0.0124631	-0.167603	0.801	0.737	1	0.0180568
RIOK2	0.0124637	-0.0675376	0.173	0.145	1	0.0180568
TRMT2A	0.0124678	-0.0655008	0.197	0.167	1	0.0180571
LINC00243	0.0124694	-0.587469	0.139	0.157	1	0.0180571
UBXN11	0.0124701	-0.579283	0.226	0.24	1	0.0180571
C1orf174	0.0125015	-0.213251	0.252	0.214	1	0.0180996
KIAA2013	0.0125591	-0.178385	0.339	0.291	1	0.01818
KLRB1	0.0125893	-0.178159	0.295	0.254	1	0.0182206
RAB9A	0.0126531	-0.49246	0.349	0.351	1	0.0183069
SCYL3	0.0126531	-0.0367041	0.162	0.137	1	0.0183069
NOC2L	0.0126702	-0.114161	0.271	0.234	1	0.0183286
CLPTM1	0.0127075	-0.12524	0.317	0.274	1	0.0183794
SURF2	0.0127194	-0.0407909	0.278	0.239	1	0.0183937
MRRF	0.0127373	-0.0247808	0.176	0.149	1	0.0184165
SPSB2	0.0127407	-0.00486767	0.103	0.083	1	0.0184184
RANBP2	0.012754	-0.0748211	0.473	0.41	1	0.0184345
PCAT1	0.0127632	-0.471503	0.188	0.206	1	0.0184447
PPP1R3E	0.0127658	-0.138581	0.124	0.101	1	0.0184453
BCAT2	0.0127928	-0.078816	0.178	0.15	1	0.0184813
TAF13	0.0128013	-0.0908027	0.101	0.082	1	0.0184905
SCAF1	0.0128089	-0.104373	0.215	0.183	1	0.0184985
UBE2G2	0.0128526	-0.135532	0.362	0.31	1	0.0185585
SYNE3	0.0128587	-0.0195297	0.128	0.105	1	0.0185642
PISD	0.0128637	0.0250226	0.149	0.125	1	0.0185683
CSTF3	0.0128691	0.0181161	0.201	0.17	1	0.018573
STX10	0.012881	-0.0863327	0.444	0.383	1	0.0185871
MR1	0.012895	-0.122476	0.259	0.222	1	0.0186043
VAPB	0.0129099	-0.0681974	0.214	0.183	1	0.0186227
GTPBP10	0.0129393	-0.0915974	0.278	0.241	1	0.0186619
LEPROTL1	0.013067	-0.120986	0.865	0.797	1	0.018843
NT5DC1	0.0130803	-0.0977763	0.36	0.311	1	0.0188591
ETS2	0.013104	0.103425	0.153	0.13	1	0.01889
YY1	0.0131061	-0.0401062	0.677	0.589	1	0.01889
ATP5MPL	0.0131394	0.0161024	0.794	0.691	1	0.0189348
RDH14	0.0131981	-0.0936849	0.285	0.245	1	0.0190163
UFSP2	0.0132027	-0.0727226	0.225	0.193	1	0.0190198
FAM20B	0.0132111	-0.0967104	0.167	0.141	1	0.0190288
DYNLT3	0.0132515	-0.458052	0.241	0.258	1	0.0190837
TGFBR1	0.0132699	-0.204389	0.307	0.259	1	0.0191071
NDUFB10	0.0133077	0.0268659	0.841	0.737	1	0.0191583
MED15	0.0133334	-0.332789	0.535	0.506	1	0.0191921
SUPT4H1	0.0133769	-0.0855688	0.599	0.522	1	0.0192516
CHKB	0.0134108	-0.0867866	0.514	0.443	1	0.0192972
BUB3	0.0134206	0.0230349	0.796	0.701	1	0.0193081
UBR7	0.0134846	-0.0542531	0.232	0.198	1	0.019397
RMC1	0.0135106	-0.247914	0.239	0.2	1	0.0194312
HNRNPK	0.0135494	0.0390293	0.931	0.864	1	0.0194838
RING1	0.0135672	-0.0338196	0.331	0.29	1	0.019506
RNF14	0.0136091	-0.0810052	0.194	0.165	1	0.0195631
FNBP4	0.013631	-0.033231	0.685	0.597	1	0.0195913
HEXIM1	0.0136589	0.0453717	0.141	0.118	1	0.0196282
ZNF84	0.0136694	-0.130564	0.221	0.188	1	0.0196401
EEFSEC	0.0136986	-0.144058	0.218	0.185	1	0.0196788
AC009133.1	0.0137352	-0.0572257	0.11	0.089	1	0.019728
GNB5	0.0137576	-0.147134	0.288	0.246	1	0.019757
BAG4	0.0137665	-0.0718219	0.182	0.154	1	0.0197665
ATL3	0.0137763	-0.0867358	0.239	0.207	1	0.0197773
SGSH	0.0137844	-0.0160266	0.131	0.108	1	0.0197857
ATOX1	0.0137978	-0.0991883	0.389	0.334	1	0.0198017
ZNF33B	0.0138979	-0.0446848	0.219	0.188	1	0.0199419
AC087854.1	0.0139114	-0.0523378	0.111	0.091	1	0.019958
TMEM254	0.0139426	-0.0638294	0.133	0.11	1	0.0199996
CCT4	0.0140239	0.00983242	0.72	0.634	1	0.0201128
ERN1	0.0140262	-0.170594	0.359	0.306	1	0.0201128
LPCAT4	0.0140315	-0.0472171	0.321	0.28	1	0.020117
ZNF675	0.0140783	-0.016812	0.191	0.163	1	0.0201808
TTLL1	0.0140997	-0.183699	0.116	0.095	1	0.0202082
DNMT1	0.0141401	0.0276504	0.554	0.49	1	0.0202628
BRF1	0.0141667	-0.148898	0.158	0.132	1	0.0202975
GLOD4	0.0141777	-0.120342	0.402	0.342	1	0.020308
POT1	0.0141787	-0.102053	0.161	0.136	1	0.020308
ZNF529	0.0141892	-0.105846	0.172	0.146	1	0.0203197
SEMA4D	0.0141987	-0.0888045	0.581	0.505	1	0.02033
RTL8C	0.0142118	-0.151306	0.313	0.267	1	0.0203454
VAMP3	0.0142225	-0.170209	0.185	0.156	1	0.0203573
SELENOF	0.0143002	-0.00877618	0.731	0.64	1	0.0204652
JMJD6	0.0143052	-0.140861	0.272	0.235	1	0.020469
AL158152.1	0.0143213	-0.00759561	0.156	0.133	1	0.0204887
POLRMT	0.0143645	-0.16938	0.142	0.117	1	0.0205471
TTC5	0.0143843	-0.115412	0.175	0.148	1	0.020572
LINC01138	0.0144248	-0.322507	0.544	0.528	1	0.0206266
POMC	0.0144376	-0.487256	0.134	0.154	1	0.0206415
CRTC2	0.0144832	-0.125503	0.301	0.26	1	0.0207032
TOP1	0.014581	-0.0573752	0.635	0.543	1	0.0208396
INTS2	0.0145917	-0.0129748	0.125	0.104	1	0.0208515
DHX32	0.0146028	0.112865	0.101	0.082	1	0.0208638
PARP6	0.0146369	-0.0220401	0.187	0.161	1	0.0209092
DHRS1	0.0147333	-0.113724	0.164	0.138	1	0.0210434
NGRN	0.0147566	-0.547686	0.296	0.304	1	0.0210733
KIAA0355	0.01478	-0.0316393	0.116	0.095	1	0.0211032
STYX	0.0147843	-0.147331	0.268	0.231	1	0.0211058
TIA1	0.0148692	-0.0768968	0.38	0.329	1	0.0212236
ATP5MF	0.0148946	0.0473299	0.839	0.752	1	0.0212563
WBP1L	0.0149485	-0.181002	0.166	0.138	1	0.0213297
RNF220	0.0149669	-0.126813	0.423	0.368	1	0.0213525
PITPNA-AS1	0.0149725	-0.324028	0.24	0.201	1	0.021357
SLC1A5	0.0150262	-0.556046	0.232	0.246	1	0.02143
LPIN1	0.015094	-0.0446089	0.396	0.346	1	0.0215233
KLHL20	0.0150971	-0.073248	0.373	0.322	1	0.0215241
PWWP2A	0.0151127	-0.110283	0.214	0.182	1	0.0215429
WDR77	0.015136	-0.0778602	0.208	0.179	1	0.0215716
FBXO9	0.0151383	-0.0976579	0.437	0.38	1	0.0215716
SLC25A42	0.0151403	-0.17941	0.196	0.166	1	0.0215716
RNASEH2A	0.0151858	-0.1294	0.203	0.171	1	0.0216328
FAM3A	0.0152033	-0.0948087	0.267	0.23	1	0.0216543
MDM4	0.0152117	-0.0492366	0.468	0.409	1	0.0216626
ZNF317	0.0152216	0.090528	0.123	0.102	1	0.0216732
GLMP	0.0152991	-0.0660542	0.201	0.172	1	0.0217799
PSMG1	0.0153914	-0.148691	0.234	0.199	1	0.0219078
MID1IP1	0.0153988	-0.539679	0.223	0.238	1	0.0219147
ABCB1	0.0154334	-0.399584	0.257	0.271	1	0.0219605
CTDSP1	0.0154555	-0.0758489	0.464	0.403	1	0.0219882
SCAMP4	0.0154818	-0.15834	0.144	0.12	1	0.0220185
SFMBT1	0.0154818	0.0717385	0.183	0.157	1	0.0220185
PILRB	0.0154869	-0.679565	0.196	0.21	1	0.022022
AL137856.1	0.0155079	-0.0556844	0.121	0.099	1	0.0220484
FAF1	0.0155642	0.0317511	0.55	0.49	1	0.0221212
CES2	0.0155642	-0.18005	0.158	0.132	1	0.0221212
OCIAD1	0.0155729	-0.0127982	0.712	0.616	1	0.0221299
ZDHHC18	0.0155904	-0.166764	0.206	0.176	1	0.0221512
DNAJC7	0.0156392	-0.0640684	0.569	0.486	1	0.0222169
FAM122C	0.0156717	-0.0842468	0.142	0.119	1	0.0222593
DGKQ	0.015718	-0.112781	0.117	0.096	1	0.0223202
FAM210B	0.0157197	-0.168306	0.119	0.097	1	0.0223202
RAB3IP	0.0157862	-0.0577978	0.156	0.131	1	0.0224111
GTF2B	0.0158645	-0.0986856	0.533	0.453	1	0.0225185
ZCCHC2	0.0160375	-0.110337	0.293	0.255	1	0.0227604
LPAR6	0.0161124	-0.250658	0.354	0.298	1	0.022863
USP21	0.0161926	-0.190028	0.175	0.148	1	0.0229728
NFS1	0.0161951	-0.114228	0.135	0.112	1	0.0229728
SLC35B2	0.0162814	-0.123307	0.284	0.245	1	0.0230914
ZNF740	0.0162882	-0.0235809	0.144	0.121	1	0.0230972
TMEM189	0.0163015	-0.192556	0.211	0.18	1	0.0231125
TMEM120A	0.016432	-0.0797797	0.255	0.221	1	0.0232937
TRNT1	0.0164512	-0.115822	0.31	0.267	1	0.0233171
CHIC1	0.0164636	-0.00573231	0.127	0.105	1	0.0233308
CFAP97	0.0165065	-0.0899536	0.326	0.282	1	0.0233865
SARM1	0.0165082	-0.1474	0.12	0.098	1	0.0233865
AC011603.2	0.0165312	-0.0809009	0.175	0.149	1	0.0234151
TMEM208	0.0165507	-0.118173	0.349	0.305	1	0.0234389
PEX11B	0.0165669	-0.168958	0.308	0.266	1	0.023458
RPS19BP1	0.0166739	-0.0247694	0.675	0.583	1	0.0236058
DHX16	0.0166813	-0.202521	0.216	0.182	1	0.0236123
RAB11FIP3	0.0167074	0.0408788	0.19	0.163	1	0.0236454
DEAF1	0.016752	-0.0111039	0.202	0.175	1	0.0237047
PLEKHF1	0.016824	-0.40242	0.39	0.388	1	0.0238028
PPCS	0.0168372	-0.0696326	0.5	0.438	1	0.0238175
CHMP2B	0.0168723	-0.0743174	0.336	0.296	1	0.0238633
NUP50-DT	0.0169189	-0.0352289	0.128	0.107	1	0.0239254
LIMA1	0.0169316	-0.0133671	0.315	0.276	1	0.0239394
RANBP10	0.0170175	0.0202259	0.126	0.105	1	0.024057
ENOPH1	0.0170438	-0.127252	0.324	0.282	1	0.0240903
CYC1	0.0170546	-0.0586869	0.536	0.467	1	0.0241016
GPR180	0.0170614	-0.0517531	0.128	0.106	1	0.0241072
GRK6	0.0170726	-0.124475	0.484	0.419	1	0.0241192
NFKBIZ	0.017098	-0.0201625	0.237	0.207	1	0.0241471
RARA	0.0170982	0.0486284	0.199	0.172	1	0.0241471
RUFY2	0.0171007	-0.0581328	0.142	0.119	1	0.0241471
INTS1	0.0171321	-0.141137	0.149	0.125	1	0.0241875
SETD1A	0.017184	-0.118783	0.101	0.082	1	0.0242568
RNF11	0.0171958	-0.13486	0.272	0.236	1	0.0242695
IPP	0.0172764	-0.137401	0.155	0.13	1	0.0243794
FDX2	0.0173094	-0.125662	0.12	0.099	1	0.024422
KIF22	0.0173153	0.0140012	0.382	0.338	1	0.0244262
ZNF251	0.0173271	-0.199269	0.174	0.145	1	0.024439
CWC25	0.0173317	-0.142352	0.353	0.307	1	0.0244415
BPNT1	0.0173717	-0.0204686	0.151	0.128	1	0.0244929
NTHL1	0.0173738	-0.0516994	0.152	0.129	1	0.0244929
COX10-AS1	0.01739	0.0654653	0.13	0.109	1	0.0245118
SNRNP40	0.0174109	-0.0699984	0.506	0.436	1	0.0245372
SUPT7L	0.0175159	-0.0839855	0.29	0.253	1	0.0246812
SNRNP70	0.0175222	-0.0457413	0.57	0.496	1	0.0246861
TRMT1	0.0175759	-0.140942	0.177	0.149	1	0.0247541
PNRC1	0.0175762	0.031275	0.985	0.97	1	0.0247541
TJAP1	0.0175998	-0.140471	0.142	0.119	1	0.0247834
AKR1A1	0.0176226	-0.0816065	0.405	0.353	1	0.0248114
FEM1A	0.0176368	-0.128091	0.109	0.089	1	0.0248275
SELENOT	0.0176721	-0.0263495	0.647	0.556	1	0.0248731
AC093157.1	0.0177285	-0.120187	0.14	0.117	1	0.0249484
TMEM9B	0.0177418	-0.151474	0.464	0.396	1	0.0249632
ZNF282	0.0177495	-0.0582945	0.107	0.087	1	0.0249699
ABLIM1	0.0178785	-0.107575	0.495	0.425	1	0.0251474
ABI1	0.0178816	-0.0635358	0.617	0.536	1	0.0251476
PRADC1	0.0179578	0.0421104	0.128	0.107	1	0.0252507
MLYCD	0.0180183	0.00646266	0.118	0.098	1	0.0253317
FRA10AC1	0.018098	-0.134248	0.299	0.257	1	0.0254396
GORAB	0.0181579	-0.0340864	0.119	0.099	1	0.0255196
ASPHD2	0.0181685	0.0530678	0.103	0.084	1	0.0255304
C11orf80	0.0182027	-0.0332223	0.124	0.103	1	0.0255744
UGCG	0.0182334	-0.0226005	0.2	0.173	1	0.0256133
ZNF136	0.0182706	-0.0640852	0.146	0.122	1	0.0256615
IL2RA	0.0183139	0.109718	0.111	0.092	1	0.0257182
OGG1	0.0183218	0.0634643	0.149	0.127	1	0.0257251
DLGAP4	0.01833	-0.0335398	0.143	0.119	1	0.0257325
DAAM1	0.0183348	-0.0487484	0.203	0.175	1	0.0257351
DDX59	0.0183841	-0.198956	0.244	0.209	1	0.0258
MIA2	0.0184094	-0.075963	0.443	0.389	1	0.0258314
WWP1	0.0184421	-0.110377	0.416	0.359	1	0.0258731
SETD3	0.0184502	-0.111667	0.29	0.251	1	0.0258802
ANKRD40	0.0184593	0.0383113	0.113	0.093	1	0.0258888
CCT7	0.0185413	-0.0306041	0.655	0.565	1	0.0259997
UNC13D	0.018586	-0.170631	0.302	0.261	1	0.0260582
DEPDC5	0.0185934	-0.0861659	0.139	0.115	1	0.0260643
MFAP1	0.0186075	-0.108332	0.281	0.244	1	0.0260799
ADNP	0.0188248	-0.118475	0.384	0.33	1	0.0263802
PDAP1	0.0188699	-0.0707415	0.58	0.491	1	0.0264391
REEP4	0.0189233	-0.1052	0.19	0.162	1	0.0265098
DBNDD2	0.0189427	-0.0872511	0.139	0.117	1	0.0265326
EVA1C	0.0189901	-0.492219	0.099	0.115	1	0.0265947
STOM	0.0190383	-0.105315	0.552	0.474	1	0.0266579
TMEM259	0.019066	-0.321737	0.494	0.48	1	0.0266924
ZC3H8	0.0191134	-0.0615663	0.246	0.214	1	0.0267545
UBE2D3	0.019162	0.0213353	0.9	0.814	1	0.0268181
WARS	0.0192958	-0.0831818	0.27	0.236	1	0.0270011
DALRD3	0.0193774	-0.114338	0.228	0.196	1	0.027111
SGK3	0.0194202	-0.143487	0.323	0.28	1	0.0271664
KLHL8	0.0194949	-0.0606429	0.129	0.108	1	0.0272665
CERT1	0.0195257	-0.131916	0.389	0.337	1	0.0273052
LRRC23	0.0195962	0.0296002	0.206	0.178	1	0.0273994
GNPNAT1	0.0196039	-0.0892868	0.109	0.09	1	0.0274058
XIAP	0.0196152	-0.153945	0.27	0.232	1	0.0274172
SSR2	0.0196655	0.0199125	0.943	0.885	1	0.027483
TATDN2	0.0197041	-0.157483	0.202	0.172	1	0.0275326
AASDH	0.0197238	-0.13512	0.184	0.157	1	0.0275556
TTLL3	0.0198369	-0.0923049	0.125	0.103	1	0.0277093
POLR2F	0.019841	-0.112632	0.539	0.461	1	0.0277105
TIMM9	0.0198442	-0.0841748	0.249	0.216	1	0.0277105
DXO	0.0198603	-0.149114	0.136	0.113	1	0.0277285
ARHGAP25	0.0198678	-0.222811	0.691	0.64	1	0.0277346
C16orf91	0.0198812	-0.208801	0.174	0.147	1	0.0277488
RANGAP1	0.0198859	-0.174194	0.183	0.155	1	0.0277508
PTPMT1	0.0198941	-0.149991	0.293	0.254	1	0.0277578
GSK3A	0.0199491	-0.163008	0.379	0.328	1	0.0278301
KATNA1	0.0199846	-0.222929	0.283	0.245	1	0.0278752
HDAC3	0.0201178	-0.140073	0.418	0.362	1	0.0280565
YTHDF1	0.0201503	-0.181625	0.247	0.212	1	0.0280973
RNF19B	0.020239	-0.132174	0.13	0.108	1	0.0282164
PTS	0.0203001	-0.176142	0.272	0.236	1	0.0282971
JKAMP	0.0203138	-0.1319	0.336	0.294	1	0.0283117
ACYP2	0.0203437	-0.0581761	0.444	0.387	1	0.0283487
NKG7	0.0203761	0.0655472	0.867	0.842	1	0.0283894
TCHP	0.0203988	-0.173031	0.326	0.284	1	0.0284165
PGP	0.0204173	-0.127677	0.373	0.324	1	0.0284376
FBXO45	0.0204405	-0.152642	0.13	0.109	1	0.0284654
ZNF544	0.0205071	-0.166374	0.181	0.154	1	0.0285537
C1GALT1	0.0205441	-0.0963081	0.411	0.356	1	0.0286005
MARF1	0.0205635	-0.104997	0.36	0.316	1	0.0286229
C12orf43	0.0206122	-0.160927	0.161	0.136	1	0.0286862
SLC44A2	0.0206628	-0.121565	0.474	0.412	1	0.0287511
CBX1	0.0206655	-0.130352	0.277	0.242	1	0.0287511
TM2D2	0.0206906	-0.202979	0.156	0.132	1	0.0287784
GFM2	0.0206917	-0.103872	0.163	0.139	1	0.0287784
KIF21A	0.0207046	-0.457346	0.286	0.295	1	0.0287917
PRDX4	0.0207192	-0.134623	0.199	0.17	1	0.0288074
SRRD	0.0207413	-0.102736	0.157	0.133	1	0.0288335
INSIG2	0.0208155	-0.127409	0.19	0.162	1	0.028932
CDC34	0.0209072	-0.139358	0.371	0.32	1	0.0290525
ZNF160	0.0209088	-0.0571568	0.262	0.227	1	0.0290525
PAM16	0.0209243	-0.152476	0.265	0.228	1	0.0290694
RBM12B	0.0209408	-0.0757984	0.139	0.117	1	0.0290876
ABHD17A	0.0209685	-0.0350578	0.798	0.707	1	0.0291215
LPAR2	0.0210233	-0.0378898	0.176	0.15	1	0.0291929
BIN2	0.0210995	-0.226756	0.755	0.699	1	0.029294
MRPS26	0.0212358	-0.153155	0.364	0.314	1	0.0294785
PATZ1	0.0212407	-0.169223	0.148	0.124	1	0.0294806
DCAF16	0.0212803	-0.182714	0.168	0.142	1	0.0295304
DNAJC9	0.0212834	-0.072058	0.345	0.302	1	0.0295304
ZNF18	0.0212882	-0.145062	0.102	0.084	1	0.0295324
MICALL1	0.0212935	0.0131685	0.138	0.117	1	0.0295351
METTL4	0.0214017	-0.0113892	0.192	0.166	1	0.0296802
TMEM39B	0.021405	-0.000633279	0.134	0.113	1	0.0296802
MAP2K7	0.0214227	-0.248568	0.25	0.212	1	0.0297
PBDC1	0.0214529	-0.139552	0.392	0.338	1	0.0297371
EEF1AKMT1	0.0214715	-0.134966	0.148	0.125	1	0.0297582
SLC25A12	0.0215222	-0.0609696	0.275	0.242	1	0.0298237
KLHL12	0.0215495	-0.0882552	0.193	0.165	1	0.0298568
KAT5	0.0216095	-0.226645	0.253	0.216	1	0.0299352
RABGGTA	0.0217511	-0.105596	0.205	0.177	1	0.0301264
TYSND1	0.0217952	-0.0948431	0.135	0.113	1	0.0301828
RBM18	0.0218271	-0.0467518	0.257	0.227	1	0.0302221
CD2BP2	0.0219538	-0.147328	0.398	0.347	1	0.0303927
KCTD5	0.0220084	-0.0747814	0.14	0.118	1	0.0304635
KTN1	0.0221865	0.00101544	0.765	0.668	1	0.0307051
PDXK	0.0224598	-0.148101	0.214	0.184	1	0.0310784
SLC44A1	0.0225634	0.0375543	0.134	0.113	1	0.0312168
WDR46	0.0226096	-0.130276	0.21	0.18	1	0.0312758
CHST12	0.0226309	-0.353053	0.49	0.466	1	0.0313002
UMAD1	0.0226472	-0.0332152	0.378	0.334	1	0.0313177
TSR3	0.0227117	-0.177439	0.422	0.363	1	0.031402
CYTH4	0.022821	-0.195013	0.421	0.362	1	0.0315481
SCMH1	0.0228369	-0.0639562	0.199	0.172	1	0.0315651
COG8	0.0228557	-0.214463	0.16	0.134	1	0.0315861
GTF2H4	0.0229042	-0.0392276	0.117	0.097	1	0.031648
WIPI1	0.0229225	-0.0385882	0.157	0.133	1	0.0316654
NDUFA3	0.0229241	-0.30166	0.616	0.573	1	0.0316654
NLRC5	0.0229283	-0.0254148	0.604	0.524	1	0.0316662
CYP20A1	0.0229345	-0.103993	0.344	0.301	1	0.0316697
PCGF6	0.0232273	-0.0619619	0.155	0.132	1	0.0320689
APIP	0.0232988	-0.0844448	0.321	0.283	1	0.0321625
KMT5B	0.0233291	-0.177209	0.316	0.273	1	0.0321992
CLN5	0.0234404	-0.0558158	0.125	0.104	1	0.0323477
TAF6L	0.0234462	-0.214071	0.116	0.096	1	0.0323477
PHKG2	0.0234478	-0.207752	0.302	0.261	1	0.0323477
TM9SF1	0.0235197	-0.24337	0.223	0.192	1	0.0324418
ZFAND5	0.0235554	-0.0908581	0.404	0.352	1	0.0324858
TM2D3	0.0235923	-0.181126	0.276	0.238	1	0.0325316
LFNG	0.0237302	-0.540401	0.139	0.155	1	0.0327165
DGKA	0.0237414	-0.0250377	0.514	0.446	1	0.0327267
TMEM268	0.0237569	-0.00811949	0.107	0.089	1	0.0327429
FBXL6	0.0237723	-0.203303	0.155	0.13	1	0.0327484
ZDHHC7	0.0237731	-0.0616021	0.213	0.184	1	0.0327484
IMP4	0.0237773	-0.139296	0.332	0.288	1	0.0327484
ALG1	0.0237784	-0.063225	0.18	0.156	1	0.0327484
TBC1D13	0.0237797	-0.0986214	0.127	0.106	1	0.0327484
MFSD4B	0.0237958	0.0310446	0.176	0.153	1	0.0327654
TEFM	0.0238035	-0.137607	0.183	0.157	1	0.0327708
TEX30	0.0239136	-0.0834707	0.191	0.164	1	0.0329171
AC092944.1	0.0239745	-0.0118658	0.116	0.097	1	0.032995
TRPV2	0.0239787	-0.169973	0.307	0.267	1	0.032995
EXOSC7	0.0239816	-0.176768	0.255	0.221	1	0.032995
MOSPD1	0.024003	-0.164741	0.117	0.097	1	0.0330193
RFLNB	0.0240196	-0.146072	0.193	0.165	1	0.033037
BX890604.2	0.0240402	-0.494549	0.125	0.142	1	0.03306
RSL24D1	0.0241691	-0.0244791	0.76	0.664	1	0.033232
LRWD1	0.0241818	-0.17744	0.122	0.101	1	0.0332442
MTX1	0.0242174	-0.133278	0.271	0.236	1	0.0332879
RHOF	0.024265	-0.0302747	0.711	0.605	1	0.0333481
CDC40	0.0243131	-0.0832843	0.476	0.416	1	0.0334089
TRIR	0.0243403	-0.0773934	0.934	0.879	1	0.033441
CCDC173	0.0243606	-0.24151	0.132	0.152	1	0.0334636
FPGS	0.0243844	-0.12179	0.359	0.314	1	0.033491
SUCLG2	0.0244036	-0.0561137	0.545	0.47	1	0.0335121
MTA2	0.0247357	-0.104513	0.442	0.383	1	0.0339628
TMEM39A	0.0248894	-0.192659	0.15	0.126	1	0.0341685
RER1	0.0249398	-0.0755817	0.655	0.554	1	0.0342321
SH3YL1	0.0250692	-0.0144979	0.19	0.163	1	0.0344044
SLC7A6	0.0251194	-0.082994	0.223	0.194	1	0.0344679
MYC	0.0251839	-0.434989	0.277	0.287	1	0.0345508
UBE2I	0.0252508	-0.00973817	0.755	0.666	1	0.0346372
SLC20A1	0.0253126	-0.0627489	0.326	0.284	1	0.0347164
COMMD5	0.0253864	-0.0819233	0.315	0.277	1	0.0348121
EIF4EBP2	0.0254276	-0.130017	0.459	0.395	1	0.0348632
NFIL3	0.025546	-0.292737	0.144	0.163	1	0.03502
RRP36	0.025715	-0.133616	0.437	0.377	1	0.0352461
ZDHHC21	0.0257594	0.114961	0.158	0.137	1	0.0353014
ATP5PF	0.0258098	0.0198745	0.82	0.717	1	0.0353649
IDS	0.025856	0.0039937	0.741	0.653	1	0.0354227
ZBTB40	0.0259128	-0.134544	0.16	0.136	1	0.0354949
VCL	0.0259268	-0.0255073	0.18	0.155	1	0.0355084
HSD17B11	0.0259765	-0.0834698	0.568	0.493	1	0.0355709
NT5C	0.0260804	-0.116083	0.473	0.408	1	0.0357076
POLE4	0.0261457	-0.217191	0.404	0.347	1	0.0357913
HNRNPAB	0.0262056	-0.0083015	0.471	0.416	1	0.0358676
MFSD14C	0.0263922	-0.144573	0.28	0.243	1	0.0361174
LRRC8A	0.026419	-0.151865	0.136	0.114	1	0.0361483
ZMPSTE24	0.0264393	-0.135768	0.271	0.237	1	0.0361705
GIMAP6	0.0266059	-0.372975	0.405	0.4	1	0.0363926
TMEM9	0.0266896	-0.0449166	0.172	0.149	1	0.0365015
ARID3B	0.0268745	-0.156365	0.143	0.121	1	0.0367485
RIOX1	0.0269092	-0.300963	0.157	0.132	1	0.0367901
SHQ1	0.0269562	-0.13954	0.157	0.134	1	0.0368486
ZYX	0.0269854	-0.0258438	0.86	0.759	1	0.0368828
TPRA1	0.0271715	-0.143082	0.231	0.2	1	0.0371312
PHF12	0.0272933	-0.16769	0.29	0.25	1	0.0372918
EIF4G1	0.0274272	-0.141176	0.411	0.358	1	0.0374689
ITGB2	0.0274908	-0.0322806	0.808	0.735	1	0.0375499
MRPL19	0.0275374	-0.0544333	0.267	0.235	1	0.0376077
ANAPC16	0.0275693	-0.125849	0.803	0.745	1	0.0376453
HCLS1	0.0275764	0.020341	0.922	0.846	1	0.0376491
TMEM41B	0.027646	-0.151448	0.357	0.31	1	0.0377381
DARS2	0.0276921	0.0496593	0.1	0.083	1	0.0377952
DNAJA2	0.0277269	-0.0715965	0.611	0.528	1	0.0378368
RIC8B	0.0277656	-0.0455222	0.192	0.166	1	0.0378836
PPP1R12C	0.0277726	-0.16849	0.157	0.134	1	0.0378872
PPM1D	0.0277822	-0.263432	0.193	0.164	1	0.0378886
POP5	0.0277823	-0.167011	0.385	0.331	1	0.0378886
VPS25	0.0279312	-0.132107	0.357	0.313	1	0.0380856
E4F1	0.0279505	-0.310785	0.156	0.131	1	0.0381024
INTS11	0.0279523	-0.130447	0.411	0.359	1	0.0381024
SNX6	0.0280031	-0.016115	0.758	0.654	1	0.0381657
TMEM68	0.0280271	-0.111385	0.128	0.107	1	0.0381924
SRPRB	0.0280416	-0.146748	0.248	0.217	1	0.0382061
AAMDC	0.0280532	-0.0615365	0.24	0.211	1	0.038216
PPP1R15B	0.0281035	-0.159892	0.179	0.153	1	0.0382786
NT5C3B	0.0281351	-0.137597	0.173	0.148	1	0.0383155
PLAAT3	0.0282105	-0.467966	0.291	0.296	1	0.0384123
PSTPIP1	0.0282416	-0.105297	0.519	0.452	1	0.0384485
MMS19	0.0283233	-0.171384	0.236	0.203	1	0.0385537
MFNG	0.0283613	-0.0741896	0.555	0.48	1	0.0385995
DNTTIP1	0.0283876	-0.228966	0.244	0.211	1	0.0386292
STK17A	0.0284456	0.0357988	0.941	0.87	1	0.038702
FAM98B	0.0285284	-0.16519	0.187	0.16	1	0.0388087
DCTN5	0.0285746	-0.0774246	0.204	0.177	1	0.0388653
MCM3AP	0.0286634	-0.153022	0.263	0.228	1	0.0389801
EMG1	0.0287644	-0.144727	0.278	0.242	1	0.0391113
LYRM9	0.0288945	0.097776	0.124	0.105	1	0.0392821
AC119396.1	0.028982	-0.170344	0.165	0.139	1	0.0393949
MCRS1	0.0290838	-0.172045	0.42	0.364	1	0.0395271
MFAP3	0.0291205	-0.0957944	0.125	0.105	1	0.0395708
AL451165.2	0.0291622	-0.124203	0.107	0.089	1	0.0396212
ZFP64	0.0291859	-0.127809	0.125	0.104	1	0.0396472
TPMT	0.0292353	-0.0801155	0.183	0.158	1	0.0397081
JMY	0.0292775	-0.0369894	0.223	0.195	1	0.0397592
NUDCD1	0.0293299	-0.101221	0.166	0.142	1	0.0398241
WASF2	0.0293407	-0.0464988	0.655	0.572	1	0.0398326
NDUFC2	0.0293798	0.0162486	0.808	0.717	1	0.0398794
NEU1	0.0293948	-0.169703	0.202	0.175	1	0.0398936
XPNPEP3	0.0295577	-0.150753	0.178	0.153	1	0.0400966
RCAN1	0.0295584	0.0167254	0.105	0.087	1	0.0400966
PSMG2	0.0295605	-0.0215336	0.654	0.566	1	0.0400966
KMT2E-AS1	0.0295628	-0.155808	0.106	0.088	1	0.0400966
CDCA4	0.0295891	-0.0549906	0.278	0.243	1	0.040126
LINC00963	0.0296161	0.165235	0.111	0.095	1	0.0401564
ALKBH4	0.0296287	-0.209254	0.167	0.142	1	0.0401671
POMT1	0.0296635	-0.101166	0.146	0.123	1	0.040208
TRMT6	0.029712	-0.0206069	0.172	0.149	1	0.0402675
MVP	0.0298833	-0.0534982	0.479	0.426	1	0.0404934
SLC25A11	0.0301318	-0.182927	0.364	0.317	1	0.0408238
MRPL18	0.030159	-0.133735	0.399	0.345	1	0.0408542
GART	0.0301699	-0.110774	0.319	0.282	1	0.0408626
CCDC85C	0.0301912	-0.0955925	0.125	0.105	1	0.0408851
HYOU1	0.0301991	-0.132606	0.166	0.143	1	0.0408895
UBE2B	0.0302307	-0.183173	0.764	0.702	1	0.0409258
NECAB3	0.0302871	0.0454368	0.11	0.092	1	0.0409958
ATN1	0.0303703	-0.0570527	0.103	0.086	1	0.0411021
ATG16L2	0.0304234	-0.118178	0.239	0.21	1	0.0411675
PTRH1	0.0304602	-0.575648	0.118	0.133	1	0.0412109
ZER1	0.0304659	-0.148735	0.227	0.196	1	0.0412121
CLTB	0.0305349	-0.046234	0.576	0.499	1	0.041294
UFM1	0.0305359	-0.0852463	0.493	0.432	1	0.041294
OSBPL11	0.0307645	-0.0686609	0.161	0.138	1	0.0415967
ZNF585A	0.0308509	-0.204076	0.258	0.221	1	0.041707
GEMIN6	0.0308642	-0.110335	0.17	0.146	1	0.0417185
CSGALNACT1	0.0309983	0.385315	0.104	0.088	1	0.0418932
VPS35	0.0310512	-0.16123	0.414	0.362	1	0.0419582
PPIL4	0.0311537	-0.124835	0.369	0.321	1	0.0420902
ADPRM	0.0312268	-0.0119186	0.169	0.146	1	0.0421824
LRIF1	0.0312898	-0.224117	0.335	0.291	1	0.042256
CUL4A	0.031291	-0.0920282	0.466	0.405	1	0.042256
APBB1	0.0313	-0.0381853	0.343	0.305	1	0.0422616
FBXO4	0.0313453	-0.100133	0.188	0.163	1	0.0423162
PSMB1	0.0313907	0.0483829	0.851	0.766	1	0.0423708
MARCKSL1	0.0314194	-0.196783	0.207	0.178	1	0.042403
SNX25	0.0314393	-0.0704288	0.176	0.153	1	0.0424232
TTI1	0.0316544	-0.154617	0.141	0.12	1	0.0427069
PRMT5	0.0317014	-0.201746	0.103	0.085	1	0.0427637
SERPINB6	0.0317822	-0.378797	0.308	0.316	1	0.042866
LONP1	0.0318562	-0.139189	0.149	0.127	1	0.0429591
DHRS13	0.031895	-0.312692	0.153	0.129	1	0.0430048
ACADSB	0.0320274	-0.0636975	0.197	0.17	1	0.0431766
TTC1	0.0320392	-0.109189	0.471	0.406	1	0.0431859
MTF1	0.0321552	-0.10658	0.134	0.113	1	0.0433355
TOR2A	0.0321695	-0.205689	0.237	0.205	1	0.0433481
PRMT9	0.0322368	-0.121735	0.144	0.122	1	0.0434299
TMEM161B-AS1	0.0322402	-0.0986756	0.233	0.203	1	0.0434299
MASTL	0.0323175	0.157382	0.118	0.101	1	0.0435239
AC026347.1	0.03232	-0.138647	0.143	0.121	1	0.0435239
PLK3	0.0324578	-0.0352586	0.111	0.093	1	0.0437026
TRIM21	0.0324891	-0.39168	0.269	0.28	1	0.0437381
GPCPD1	0.0325011	-0.0475965	0.44	0.388	1	0.0437429
PPAN	0.0325028	-0.161545	0.241	0.209	1	0.0437429
PHF2	0.0325287	-0.131561	0.148	0.126	1	0.043771
NCOR1	0.0325524	-0.00206987	0.819	0.718	1	0.0437961
POMGNT1	0.0326271	-0.123508	0.116	0.097	1	0.0438899
WDR60	0.0328262	-0.00464392	0.18	0.156	1	0.0441509
PEX6	0.0328968	-0.175594	0.232	0.2	1	0.044239
ZKSCAN8	0.0329268	-0.143222	0.158	0.134	1	0.0442724
MED8	0.0330084	-0.22965	0.28	0.24	1	0.0443752
DONSON	0.0330452	-0.020582	0.148	0.126	1	0.0444179
BNIP2	0.0330535	-0.102869	0.529	0.457	1	0.0444222
AL035530.2	0.0330848	-0.0742511	0.12	0.101	1	0.0444574
RNFT1	0.0332071	-0.253616	0.251	0.217	1	0.0446086
PARP11	0.0332076	-0.129826	0.267	0.234	1	0.0446086
VSIR	0.033286	-0.464064	0.346	0.346	1	0.044707
ZMIZ2	0.0334134	-0.148527	0.153	0.13	1	0.0448713
IFT20	0.0334407	-0.171713	0.301	0.263	1	0.0449009
PLEKHM1	0.0336014	-0.171561	0.185	0.157	1	0.0451097
HSD17B4	0.0336353	-0.0611241	0.227	0.201	1	0.0451483
MRPL24	0.033643	-0.176278	0.254	0.219	1	0.0451516
ATG4B	0.0336776	-0.105576	0.366	0.322	1	0.0451911
ETFRF1	0.0336954	-0.552066	0.195	0.207	1	0.045208
CDC37	0.0337713	-0.00285863	0.804	0.711	1	0.0453028
THEMIS2	0.0339154	-0.206715	0.183	0.156	1	0.0454891
CCHCR1	0.0340708	-0.0952614	0.1	0.083	1	0.0456841
XRCC6	0.0340713	-0.00957858	0.769	0.686	1	0.0456841
BAP1	0.034162	-0.0307777	0.157	0.136	1	0.0457987
TUBGCP3	0.0342187	-0.166925	0.216	0.188	1	0.0458677
METTL6	0.0343242	-0.241815	0.173	0.149	1	0.0460019
LIN54	0.0344071	-0.0990047	0.206	0.179	1	0.0461059
NRBP1	0.0345272	-0.112876	0.437	0.381	1	0.0462597
ADCY7	0.0346507	-0.155023	0.216	0.188	1	0.0464181
TRAF2	0.0347158	-0.00186139	0.151	0.13	1	0.0464982
MAP3K3	0.034742	-0.184776	0.271	0.237	1	0.046526
GSE1	0.0347554	-0.112675	0.171	0.149	1	0.0465368
ID2	0.0349046	-0.0426332	0.536	0.469	1	0.0467293
NMRK1	0.0349347	-0.0842502	0.476	0.415	1	0.0467625
SLC25A39	0.0351459	-0.0925087	0.433	0.378	1	0.0470333
AASDHPPT	0.0351478	-0.107565	0.431	0.378	1	0.0470333
CD69	0.0351748	-0.217467	0.703	0.579	1	0.0470622
CLK2	0.0352879	-0.159963	0.216	0.188	1	0.0472062
DNAJB6	0.0353302	-0.0985555	0.57	0.491	1	0.0472555
SLC16A1-AS1	0.0353604	-0.156395	0.131	0.111	1	0.0472886
STIMATE	0.0354168	-0.0107534	0.151	0.13	1	0.0473568
LRRC37A3	0.0354534	-0.154416	0.176	0.151	1	0.0473984
FHL3	0.0354694	0.0429436	0.161	0.14	1	0.0474126
NSMCE3	0.035576	-0.164644	0.466	0.404	1	0.0475476
SPSB3	0.0356699	-0.30353	0.588	0.557	1	0.0476658
PPIH	0.0358456	-0.155859	0.4	0.346	1	0.0478878
NAT9	0.035847	-0.0973435	0.108	0.09	1	0.0478878
ST6GAL1	0.0359005	-0.372146	0.467	0.446	1	0.047952
ZNF134	0.0361114	-0.276733	0.125	0.106	1	0.0482262
CTSF	0.036175	-0.477858	0.116	0.132	1	0.0482988
ANKZF1	0.0361769	-0.129425	0.266	0.232	1	0.0482988
PDIA4	0.0362405	-0.209196	0.317	0.273	1	0.0483763
TULP3	0.0362683	-0.0381051	0.101	0.085	1	0.048406
B3GNTL1	0.0362913	-0.0533875	0.153	0.133	1	0.0484242
FASTKD2	0.0362931	0.00535271	0.197	0.172	1	0.0484242
NOTCH1	0.0362998	-0.0896176	0.109	0.091	1	0.0484258
MIIP	0.0363348	-0.196953	0.21	0.182	1	0.048465
ERP29	0.0363699	-0.121601	0.894	0.843	1	0.0485044
ZNF26	0.0363968	-0.115395	0.13	0.11	1	0.0485328
MRPL17	0.036545	-0.422051	0.215	0.228	1	0.0487229
GPR132	0.0365753	-0.0816291	0.192	0.166	1	0.0487558
HMGN1	0.0367262	0.0273999	0.814	0.72	1	0.0489495
UBB	0.0368657	0.0376328	0.927	0.862	1	0.0491279
EXOSC1	0.0369057	-0.0577574	0.417	0.368	1	0.0491736
BPTF	0.0369487	0.00964882	0.791	0.704	1	0.0492234
FAM98C	0.0369552	-0.180441	0.231	0.201	1	0.0492245
RGS14	0.0370158	-0.376919	0.375	0.372	1	0.0492971
DGCR2	0.037021	-0.125492	0.219	0.191	1	0.0492971
TBC1D32	0.0371188	-0.00637883	0.161	0.14	1	0.0494198
FBXO7	0.0371798	-0.0357088	0.603	0.523	1	0.0494933
DCAF7	0.0371905	-0.0675238	0.498	0.439	1	0.0495
BCL2L12	0.0374371	-0.135154	0.239	0.209	1	0.0498206
NACC1	0.0374706	-0.0510086	0.125	0.106	1	0.0498575
PYGB	0.0375039	0.0392226	0.144	0.124	1	0.0498942
AL512625.3	0.0375806	-0.103779	0.1	0.083	1	0.0499887

### Sheet: Table S4
Supplementary Table 4. DEGs for SLE HLA-DRB1+ IFN treated patients vs No-IFN. Columns shown are the unadjusted p-value (p_val) for the differential expression test on each gene tested, the average log2 fold-change (avg_log2FC) between IFN treated and No-IFN (positive values indicate higher expression in IFN), the percentage of cells with detectable expression in IFN (pct.1) and in No-IFN (pct.2), the Bonferroni-corrected p-value (p_val_adj), and the FDR-adjusted p-value (p_val_adj_fdr) computed using the Benjamini–Hochberg procedure.
gene	p_val	avg_log2FC	pct.1	pct.2	p_val_adj	p_val_adj_fdr
IFIT1	0	5.5642	0.855	0.061	0	0
IFIT3	0	4.89237	0.876	0.119	0	0
IFI44L	0	4.7778	0.983	0.244	0	0
RSAD2	0	4.41973	0.838	0.122	0	0
CMPK2	0	4.10753	0.819	0.148	0	0
OAS1	0	3.79582	0.885	0.219	0	0
IRF7	0	3.55	0.932	0.3	0	0
USP18	0	3.68538	0.726	0.129	0	0
MX1	0	4.04452	0.979	0.383	0	0
MX2	0	3.19933	0.775	0.198	0	0
IFI44	0	2.95241	0.863	0.308	0	0
XAF1	0	3.20667	0.964	0.414	0	0
DDX60	0	2.89812	0.772	0.236	0	0
HERC5	0	2.8988	0.835	0.307	0	0
PLSCR1	0	3.0816	0.859	0.337	0	0
OAS3	0	3.25997	0.658	0.157	0	0
PARP9	0	2.57228	0.837	0.342	0	0
HERC6	0	2.8547	0.685	0.199	0	0
OAS2	0	2.40776	0.823	0.376	0	0
SPATS2L	0	2.71116	0.614	0.187	0	0
IFIT5	0	2.68971	0.585	0.159	0	0
EIF2AK2	0	2.49163	0.934	0.513	0	0
IFI35	0	2.52911	0.79	0.373	0	0
SAMD9L	0	2.42071	0.848	0.431	0	0
LGALS9	0	2.5243	0.648	0.236	0	0
IFIT2	0	3.55428	0.513	0.109	0	0
OASL	0	2.03561	0.841	0.471	0	0
DDX60L	0	2.04837	0.72	0.362	0	0
EPSTI1	0	2.24243	0.929	0.579	0	0
SAMD9	0	2.04965	0.871	0.53	0	0
ISG15	0	3.82589	0.989	0.653	0	0
LAP3	0	1.98807	0.791	0.462	0	0
IRF9	0	1.66888	0.803	0.48	0	0
IFI6	0	3.52535	0.991	0.68	0	0
TRIM22	0	1.95011	0.955	0.665	0	0
STAT1	0	1.89683	0.974	0.721	0	0
ISG20	0	2.22785	0.964	0.712	0	0
UBE2L6	0	1.58503	0.886	0.667	0	0
ADAR	0	1.47314	0.906	0.691	0	0
SP110	0	1.62706	0.923	0.718	0	0
BST2	0	1.97863	0.955	0.785	0	0
IFITM2	0	1.41348	0.91	0.753	0	0
MT2A	0	1.32898	0.94	0.816	0	0
DRAP1	0	1.25792	0.951	0.847	0	0
SP100	0	1.67764	0.982	0.881	0	0
IFI16	0	1.05062	0.94	0.841	0	0
LY6E	0	2.31546	0.996	0.91	0	0
RPL4	0	-0.946841	0.903	0.975	0	0
EEF1G	0	-1.03937	0.905	0.975	0	0
SMCHD1	0	1.03106	0.959	0.892	0	0
EEF1B2	0	-1.1968	0.916	0.978	0	0
IFITM1	0	2.84691	0.999	0.939	0	0
MT-CO3	0	-1.3102	0.931	0.986	0	0
EEF2	0	-0.921757	0.948	0.986	0	0
RPL7	0	-0.809652	0.953	0.984	0	0
MT-CYB	0	-1.11548	0.959	0.987	0	0
RPL10A	0	-0.780503	0.967	0.99	0	0
RPS5	0	-0.780378	0.982	0.992	0	0
RPL3	0	-1.2607	0.988	0.996	0	0
RPL5	0	-0.744364	0.988	0.995	0	0
RPS6	0	-0.864722	0.99	0.997	0	0
RPS3A	0	-1.06129	0.991	0.997	0	0
RPLP0	0	-0.930175	0.994	0.999	0	0
RPSA	0	-0.851779	0.992	0.996	0	0
MT-CO1	0	-1.13725	0.991	0.995	0	0
RPS27A	0	-0.787049	0.998	0.995	0	0
RPL8	0	-0.595533	0.994	0.997	0	0
RPS2	0	-1.0386	0.996	0.999	0	0
RPL13A	0	-0.675362	0.994	0.997	0	0
RPS8	0	-0.842123	0.996	0.998	0	0
RPS3	0	-0.672782	0.997	0.999	0	0
RPL21	0	-0.661968	0.992	0.994	0	0
RACK1	0	-0.641896	0.994	0.995	0	0
EEF1A1	0	-0.920362	0.999	1	0	0
RPL7A	0	-0.638519	0.997	0.996	0	0
RPLP1	0	-0.704101	1	0.999	0	0
RPL13	0	-0.795816	0.998	0.999	0	0
RPS16	0	-0.534428	0.994	0.995	0	0
RPS4X	0	-0.95082	0.997	0.998	0	0
RPS23	0	-0.549966	0.998	0.998	0	0
TPT1	0	-0.69649	0.997	0.997	0	0
B2M	0	0.450633	1	1	0	0
RPL10	0	-0.672369	0.999	0.999	0	0
LAG3	2.32948e-305	1.59326	0.826	0.626	5.20942e-301	2.43875e-303
HLA-C	8.53455e-301	0.586812	0.999	0.999	1.90858e-296	8.82974e-299
IFIH1	1.09963e-300	2.32465	0.625	0.231	2.4591e-296	1.12444e-298
EIF3L	5.96099e-299	-1.2751	0.576	0.851	1.33306e-294	6.02539e-297
RPL26	4.74747e-298	-0.458474	0.995	0.996	1.06168e-293	4.74423e-296
DTX3L	3.3624e-297	2.18227	0.65	0.265	7.51934e-293	3.32236e-295
RPL15	1.33712e-293	-0.558278	0.991	0.993	2.99021e-289	1.30652e-291
SHFL	2.1364e-293	1.49205	0.814	0.547	4.77764e-289	2.06456e-291
TYMP	5.59013e-291	2.02139	0.69	0.339	1.25012e-286	5.34343e-289
SHISA5	1.71355e-285	1.1228	0.898	0.756	3.83202e-281	1.62032e-283
IFITM3	2.4974e-284	2.03859	0.742	0.492	5.58493e-280	2.33639e-282
CHMP5	2.05329e-283	1.59665	0.757	0.5	4.59177e-279	1.9007e-281
PHF11	1.63985e-278	1.34263	0.832	0.617	3.66719e-274	1.50217e-276
RPL6	7.91458e-276	-0.521799	0.995	0.996	1.76994e-271	7.17535e-274
RPL18	1.90528e-274	-0.445752	0.995	0.997	4.26078e-270	1.7097e-272
CD38	8.04071e-274	2.50831	0.593	0.239	1.79814e-269	7.14242e-272
RPS18	1.56979e-271	-0.517509	0.997	0.998	3.51052e-267	1.38047e-269
RPLP2	2.14205e-267	-0.440496	0.996	0.997	4.79027e-263	1.86507e-265
MT-CO2	2.61431e-267	-0.735039	0.991	0.994	5.84637e-263	2.25394e-265
ZBP1	1.50162e-266	2.22625	0.597	0.214	3.35807e-262	1.28206e-264
ZCCHC2	1.51896e-264	2.04077	0.646	0.293	3.39685e-260	1.2844e-262
PPM1K	1.61513e-263	1.72741	0.727	0.421	3.61192e-259	1.35271e-261
PARP14	7.7094e-255	1.53808	0.766	0.501	1.72405e-250	6.39589e-253
H3F3B	7.67874e-252	0.657818	0.994	0.991	1.7172e-247	6.31092e-250
RPL18A	6.31677e-250	-0.453319	0.997	0.996	1.41262e-245	5.14348e-248
MT-ATP6	1.24224e-245	-0.923407	0.925	0.982	2.77802e-241	1.00222e-243
PARP12	7.43243e-243	1.94113	0.626	0.278	1.66211e-238	5.94189e-241
HSH2D	9.61277e-240	1.87364	0.638	0.311	2.1497e-235	7.61574e-238
PSMB9	2.5968e-238	0.756568	0.958	0.921	5.80722e-234	2.03895e-236
RPL9	1.21146e-236	-0.551136	0.988	0.991	2.7092e-232	9.42798e-235
IFI27	7.15649e-235	4.47615	0.55	0.268	1.60041e-230	5.52054e-233
HLA-B	1.56411e-233	0.498643	1	1	3.49783e-229	1.19607e-231
RPL17	5.32253e-232	-0.517887	0.985	0.993	1.19028e-227	4.03503e-230
RPS13	5.12948e-229	-0.472926	0.996	0.998	1.14711e-224	3.85544e-227
MT-ND4	2.16358e-228	-0.910518	0.845	0.958	4.83841e-224	1.61242e-226
RPL27	4.57027e-219	-0.517457	0.966	0.984	1.02205e-214	3.37739e-217
NT5C3A	5.23523e-219	1.49498	0.722	0.47	1.17075e-214	3.83655e-217
EIF3F	5.42295e-217	-0.734227	0.853	0.937	1.21273e-212	3.94127e-215
SNHG29	1.39376e-212	-0.802237	0.857	0.942	3.11686e-208	1.00465e-210
HELZ2	8.80441e-209	2.86575	0.375	0.069	1.96893e-204	6.29479e-207
RNF213	4.54104e-208	0.844582	0.945	0.885	1.01551e-203	3.22048e-206
MT-ND3	1.03939e-204	-0.938451	0.693	0.898	2.32438e-200	7.3123e-203
SAT1	4.49084e-204	1.32171	0.82	0.659	1.00429e-199	3.13432e-202
GAPDH	6.71807e-196	-0.700023	0.987	0.992	1.50236e-191	4.65186e-194
RPS7	4.10524e-194	-0.368585	0.995	0.996	9.18055e-190	2.82043e-192
RPS15A	3.54405e-190	-0.375538	0.999	0.998	7.92556e-186	2.416e-188
HLA-A	1.59894e-189	0.357591	1	1	3.57571e-185	1.08162e-187
USP15	1.75202e-188	0.928827	0.865	0.744	3.91805e-184	1.17613e-186
DDX58	1.21929e-185	1.69708	0.607	0.311	2.72669e-181	8.12304e-184
RPS9	1.88789e-185	-0.42717	0.982	0.993	4.22188e-181	1.24828e-183
SLFN5	2.3198e-180	0.843513	0.908	0.844	5.18778e-176	1.52242e-178
RPL27A	8.49413e-177	-0.519002	0.95	0.977	1.89954e-172	5.53314e-175
N4BP1	8.80469e-177	1.09958	0.791	0.596	1.96899e-172	5.69327e-175
RPL19	1.32207e-176	-0.345063	0.997	0.998	2.95655e-172	8.48636e-175
MYL12A	5.47261e-170	0.545245	0.983	0.975	1.22384e-165	3.4874e-168
CHST12	1.23212e-168	1.22735	0.722	0.49	2.75539e-164	7.79516e-167
RTP4	1.33326e-168	2.19567	0.445	0.162	2.98158e-164	8.37481e-167
NACA	3.26101e-166	-0.424978	0.99	0.993	7.29261e-162	2.03385e-164
PARP10	1.75545e-162	1.6317	0.568	0.287	3.92572e-158	1.08714e-160
STAT2	5.88513e-162	1.77481	0.526	0.244	1.31609e-157	3.61915e-160
PALM2-AKAP2	1.79485e-161	1.6684	0.555	0.285	4.01383e-157	1.09611e-159
GBP1	2.97247e-161	1.15739	0.737	0.542	6.64732e-157	1.80275e-159
ZNFX1	3.7701e-161	1.43347	0.633	0.373	8.43107e-157	2.27084e-159
BTF3	4.82411e-161	-0.450926	0.968	0.982	1.07882e-156	2.88593e-159
HLA-E	5.90458e-158	0.506522	0.999	0.993	1.32044e-153	3.50844e-156
ODF3B	1.88537e-156	2.34223	0.371	0.106	4.21626e-152	1.11275e-154
PNPT1	6.92488e-153	1.85251	0.494	0.226	1.54861e-148	4.05983e-151
RPL22	1.17653e-152	-0.438005	0.974	0.987	2.63108e-148	6.85193e-151
RPS14	5.8139e-152	-0.384741	0.995	0.996	1.30016e-147	3.36365e-150
PABPC1	7.07358e-152	-0.517641	0.953	0.979	1.58187e-147	4.06569e-150
RPL29	1.0996e-150	-0.337294	0.996	0.995	2.45903e-146	6.27913e-149
ACTG1	6.78795e-150	-0.605344	0.974	0.988	1.51799e-145	3.85117e-148
TNFSF10	3.00974e-148	1.41312	0.665	0.452	6.73068e-144	1.69664e-146
AP001610.2	4.53101e-147	4.1832	0.214	0.016	1.01327e-142	2.53795e-145
HINT1	1.85431e-144	-0.444572	0.955	0.982	4.14679e-140	1.03208e-142
IL32	2.97682e-142	-0.488373	0.991	0.995	6.65707e-138	1.64643e-140
SLC25A6	2.99456e-141	-0.580087	0.872	0.943	6.69674e-137	1.64589e-139
MT-ND1	1.58542e-140	-0.700508	0.865	0.95	3.54548e-136	8.65974e-139
CLEC2D	3.56929e-140	0.63948	0.946	0.929	7.982e-136	1.93755e-138
RPL11	1.35775e-138	-0.295381	0.998	0.999	3.03635e-134	7.32521e-137
PPIA	2.66692e-138	-0.523321	0.969	0.986	5.96404e-134	1.43006e-136
COX4I1	6.80605e-135	-0.411295	0.958	0.982	1.52204e-130	3.62742e-133
DHX58	3.87079e-133	2.4207	0.309	0.08	8.65626e-129	2.05059e-131
PSME2	1.82526e-129	0.683955	0.892	0.849	4.08182e-125	9.61156e-128
RAB37	3.27911e-129	-1.74964	0.129	0.379	7.33308e-125	1.71646e-127
TAP1	7.06129e-128	0.737938	0.853	0.755	1.57912e-123	3.67438e-126
MCL1	7.12683e-128	0.856772	0.832	0.741	1.59377e-123	3.68667e-126
UBC	5.31292e-125	0.446131	0.995	0.994	1.18813e-120	2.73227e-123
RPS11	8.40212e-125	-0.405441	0.964	0.984	1.87897e-120	4.29583e-123
EIF4B	3.41489e-124	-0.718918	0.626	0.839	7.63671e-120	1.73587e-122
SLC25A5	1.29487e-123	-0.794464	0.727	0.858	2.89572e-119	6.54431e-122
PSME1	8.46636e-121	0.451449	0.972	0.955	1.89333e-116	4.25447e-119
FBXO6	9.72245e-118	1.86519	0.378	0.146	2.17423e-113	4.85791e-116
CCR1	8.83314e-117	2.87252	0.24	0.048	1.97536e-112	4.38862e-115
TRIM25	1.95046e-116	1.65488	0.428	0.194	4.36181e-112	9.63615e-115
RPS12	2.40174e-116	-0.280045	0.999	0.999	5.37102e-112	1.17994e-114
RPS21	1.12736e-114	-0.271606	0.995	0.995	2.52111e-110	5.50777e-113
RPS19	1.30724e-114	-0.348212	0.999	0.999	2.92339e-110	6.35132e-113
SLC25A3	2.71441e-114	-0.60418	0.77	0.888	6.07024e-110	1.31157e-112
CD164	1.42035e-113	0.761144	0.819	0.721	3.17632e-109	6.82543e-112
DYNLT1	1.49861e-113	1.01198	0.7	0.544	3.35135e-109	7.1624e-112
MT-ND4L	1.51868e-112	-0.536077	0.904	0.969	3.39622e-108	7.21907e-111
OTOF	1.34091e-111	2.53018	0.269	0.07	2.99868e-107	6.33977e-110
LTB	2.98264e-111	-1.09756	0.502	0.737	6.67008e-107	1.40264e-109
EIF3K	3.66093e-111	-0.468962	0.897	0.956	8.18694e-107	1.71246e-109
RPL34	8.61289e-111	-0.327945	0.997	0.996	1.9261e-106	4.0075e-109
TRANK1	8.75704e-109	1.08844	0.66	0.47	1.95834e-104	4.05313e-107
CCDC85B	1.46966e-107	0.725929	0.821	0.753	3.28661e-103	6.7666e-106
NAPA	1.87047e-105	0.869509	0.734	0.617	4.18294e-101	8.56715e-104
NUB1	3.72442e-104	0.999465	0.685	0.523	8.32892e-100	1.69702e-102
LDHB	5.11495e-103	-0.519352	0.902	0.952	1.14386e-98	2.3186e-101
MALAT1	1.15155e-101	0.606027	1	1	2.57521e-97	5.19319e-100
MATK	1.26645e-101	-1.80533	0.109	0.315	2.83216e-97	5.68223e-100
UBA52	3.05001e-101	-0.280171	0.987	0.992	6.82075e-97	1.36151e-99
RPL23A	1.06413e-98	-0.261749	0.992	0.994	2.3797e-94	4.72622e-97
APOL6	1.16468e-97	1.24613	0.567	0.372	2.60457e-93	5.14682e-96
AC004551.1	7.02776e-97	3.26485	0.173	0.024	1.57162e-92	3.09011e-95
EEF1D	4.45825e-94	-0.341958	0.973	0.991	9.96999e-90	1.95054e-92
MT-ND5	1.30343e-93	-0.572065	0.89	0.954	2.91487e-89	5.67445e-92
ELF1	1.5237e-93	0.527182	0.933	0.895	3.40746e-89	6.60071e-92
NMI	9.4879e-92	1.06415	0.607	0.444	2.12178e-87	4.09003e-90
PARP8	3.1262e-91	0.599751	0.912	0.872	6.99111e-87	1.34106e-89
ALOX5AP	5.91087e-91	0.713678	0.879	0.817	1.32185e-86	2.52331e-89
LAMP3	1.12982e-90	2.93127	0.18	0.031	2.52663e-86	4.79984e-89
SNHG5	2.56606e-90	-0.731833	0.6	0.759	5.73848e-86	1.0849e-88
FTL	2.26847e-89	0.482954	0.997	0.995	5.07298e-85	9.54495e-88
UTRN	5.5402e-89	0.657081	0.853	0.792	1.23895e-84	2.32002e-87
EIF3H	5.80838e-88	-0.490921	0.826	0.911	1.29893e-83	2.4208e-86
PSMB8	3.73524e-87	0.475511	0.916	0.889	8.35312e-83	1.54942e-85
SPAG6	8.23728e-87	2.21947	0.203	0.046	1.8421e-82	3.40087e-85
TMA7	1.86026e-86	-0.320193	0.95	0.981	4.16011e-82	7.64446e-85
GBP5	1.6241e-84	0.704979	0.827	0.73	3.63198e-80	6.64295e-83
MT-ATP8	3.34962e-84	-0.780371	0.443	0.66	7.49077e-80	1.36373e-82
GNG5	4.29903e-84	0.505356	0.892	0.862	9.61392e-80	1.7422e-82
C12orf57	5.91493e-83	-0.541182	0.856	0.939	1.32276e-78	2.38605e-81
HLA-DQB1	6.39313e-83	-0.966478	0.422	0.623	1.4297e-78	2.56718e-81
XRN1	3.14359e-82	0.708931	0.806	0.748	7.03002e-78	1.25658e-80
NAP1L1	1.73192e-81	-0.525221	0.785	0.881	3.87309e-77	6.89163e-80
RPL32	3.09683e-81	-0.219407	0.998	0.996	6.92543e-77	1.22315e-79
AC022706.1	3.1017e-81	-1.28157	0.136	0.335	6.93632e-77	1.22315e-79
RPL14	1.19221e-80	-0.242898	0.996	0.997	2.66613e-76	4.68047e-79
RPL35A	2.1887e-80	-0.244584	0.994	0.994	4.8946e-76	8.55442e-79
ASB2	3.63585e-80	-0.961444	0.264	0.481	8.13086e-76	1.41477e-78
PNRC1	1.29892e-79	-0.430271	0.947	0.985	2.90477e-75	5.03202e-78
CASP1	2.90661e-79	1.00638	0.602	0.439	6.50006e-75	1.12109e-77
RPL31	1.21231e-77	-0.302697	0.972	0.984	2.71109e-73	4.65548e-76
C1GALT1	1.56052e-77	0.981781	0.58	0.411	3.4898e-73	5.96663e-76
A1BG	2.08705e-77	-0.978406	0.252	0.471	4.66726e-73	7.94523e-76
PML	2.52367e-77	1.10647	0.502	0.321	5.64369e-73	9.56602e-76
FBXO39	1.39781e-76	3.61519	0.128	0.013	3.12592e-72	5.27567e-75
SLC1A4	1.47855e-76	-1.34736	0.205	0.397	3.30648e-72	5.55657e-75
ITGB2	2.056e-76	-0.629608	0.645	0.808	4.59783e-72	7.69381e-75
TRIM5	1.40395e-75	1.41796	0.404	0.222	3.13966e-71	5.23151e-74
HLA-DRA	1.72884e-75	-0.935376	0.475	0.658	3.8662e-71	6.41494e-74
TGM1	7.4774e-75	3.58773	0.126	0.013	1.67217e-70	2.76287e-73
SP140	3.06113e-74	0.775305	0.701	0.596	6.84561e-70	1.12634e-72
TRIM21	4.13856e-74	1.27937	0.449	0.269	9.25505e-70	1.51644e-72
SLFN12L	5.66311e-74	0.759966	0.692	0.561	1.26644e-69	2.06645e-72
AC116407.2	1.77954e-73	2.41619	0.187	0.047	3.97959e-69	6.46664e-72
TRIM38	2.124e-73	1.04751	0.555	0.39	4.74991e-69	7.68662e-72
KPNB1	1.5523e-72	0.628269	0.797	0.732	3.4714e-68	5.59462e-71
RPL24	1.70627e-72	-0.232788	0.989	0.993	3.81573e-68	6.12447e-71
GPI	1.88392e-72	-0.784388	0.594	0.753	4.21301e-68	6.73464e-71
RPS20	2.14567e-72	-0.359364	0.927	0.961	4.79835e-68	7.63927e-71
H1FX	1.06993e-70	0.627846	0.93	0.909	2.39268e-66	3.79393e-69
ATP5F1A	1.23208e-70	-0.505203	0.701	0.833	2.7553e-66	4.35137e-69
SIRPG	7.00103e-70	-0.855271	0.344	0.546	1.56564e-65	2.46268e-68
BISPR	2.30397e-69	1.3145	0.384	0.206	5.15237e-65	8.07216e-68
RPS17	1.11822e-68	-0.386192	0.865	0.929	2.50067e-64	3.90222e-67
RPS24	1.37347e-68	-0.240504	0.997	0.997	3.0715e-64	4.77404e-67
RPL39	6.98002e-68	-0.23187	0.997	0.994	1.56094e-63	2.41663e-66
S100A11	1.70724e-67	0.51063	0.892	0.853	3.8179e-63	5.88763e-66
DNAJA1	2.61181e-66	0.676697	0.731	0.653	5.8408e-62	8.97199e-65
NCR3	4.05064e-66	-1.24911	0.141	0.312	9.05845e-62	1.38604e-64
AF165147.1	4.82218e-66	1.16493	0.466	0.285	1.07838e-61	1.64365e-64
ATP5MG	5.59001e-66	-0.284059	0.956	0.977	1.25009e-61	1.89801e-64
CD74	6.45418e-66	-0.461706	0.952	0.976	1.44335e-61	2.183e-64
EIF3E	8.87434e-66	-0.446667	0.789	0.881	1.98457e-61	2.99007e-64
QARS	1.12978e-65	-0.819641	0.321	0.515	2.52653e-61	3.7921e-64
JAK2	1.20477e-65	1.07134	0.525	0.371	2.69422e-61	4.02841e-64
ATP5PB	1.54652e-65	-0.506454	0.681	0.818	3.45849e-61	5.15156e-64
ECE1	4.77807e-64	1.37837	0.319	0.156	1.06852e-59	1.5856e-62
GYPC	1.41244e-63	-0.518696	0.756	0.857	3.15864e-59	4.66955e-62
PRF1	5.14496e-63	0.765015	0.791	0.72	1.15057e-58	1.69456e-61
ETV7	1.60156e-62	2.45175	0.149	0.034	3.58157e-58	5.25527e-61
RPS28	1.67032e-60	-0.205078	0.996	0.995	3.73534e-56	5.46053e-59
SERF2	2.22156e-60	-0.244749	0.987	0.987	4.96807e-56	7.2357e-59
GPR68	3.40154e-60	-1.10264	0.174	0.345	7.60687e-56	1.10381e-58
TDRD7	7.86786e-60	1.6768	0.23	0.089	1.75949e-55	2.54375e-58
CNP	1.9436e-59	1.42096	0.337	0.181	4.34648e-55	6.26082e-58
MYD88	3.19209e-59	1.0626	0.457	0.294	7.13847e-55	1.0245e-57
SNX6	8.90521e-57	0.529712	0.802	0.758	1.99147e-52	2.84773e-55
HELB	1.43108e-56	1.0868	0.437	0.278	3.20033e-52	4.55977e-55
TOX2	3.29812e-56	-2.85243	0.015	0.105	7.37559e-52	1.04706e-54
AZI2	7.11539e-56	0.985655	0.524	0.382	1.59121e-51	2.25082e-54
CMTR1	7.11938e-55	1.20382	0.351	0.195	1.59211e-50	2.24401e-53
COTL1	7.22618e-55	-0.514875	0.805	0.889	1.61599e-50	2.26954e-53
AC010149.1	8.04625e-55	1.72389	0.206	0.077	1.79938e-50	2.5181e-53
C5orf56	9.30203e-55	0.656407	0.731	0.633	2.08021e-50	2.90078e-53
IL16	1.30771e-54	-0.536155	0.582	0.755	2.92442e-50	4.06359e-53
ARHGEF3	4.97636e-54	0.629551	0.736	0.647	1.11286e-49	1.54092e-52
HADHA	6.83457e-54	-0.504745	0.555	0.727	1.52842e-49	2.10888e-52
ARHGDIB	1.36971e-53	-0.276984	0.974	0.987	3.06307e-49	4.2116e-52
TMEM140	1.39853e-53	1.19191	0.383	0.23	3.12754e-49	4.28527e-52
FBL	2.95463e-53	-0.570188	0.523	0.691	6.60745e-49	9.02189e-52
BNIP3L	4.38355e-53	-0.722742	0.335	0.516	9.80294e-49	1.33387e-51
ENTPD1	2.13767e-52	-1.08665	0.145	0.296	4.78046e-48	6.48229e-51
MOV10	3.19703e-52	1.35778	0.29	0.146	7.14951e-48	9.6614e-51
RPL36A	3.97075e-52	-0.226261	0.983	0.991	8.87978e-48	1.19585e-50
SNHG12	5.03816e-52	1.00459	0.49	0.346	1.12668e-47	1.51214e-50
EIF3D	8.83704e-52	-0.501345	0.599	0.756	1.97623e-47	2.6433e-50
AL138963.4	1.40645e-51	-0.847655	0.352	0.522	3.14525e-47	4.19265e-50
PI4K2B	1.26314e-50	1.05637	0.43	0.29	2.82476e-46	3.75272e-49
HOPX	1.75083e-50	-0.689669	0.557	0.701	3.91538e-46	5.1841e-49
PTRHD1	1.94947e-50	-0.673501	0.445	0.609	4.3596e-46	5.75289e-49
CCND3	3.94952e-50	0.51572	0.788	0.745	8.83231e-46	1.16161e-48
AC010642.2	4.75365e-50	-1.16802	0.093	0.226	1.06306e-45	1.39345e-48
NOP53	6.65573e-50	-0.39028	0.825	0.904	1.48842e-45	1.94453e-48
RBCK1	3.3391e-49	0.639105	0.692	0.602	7.46722e-45	9.72318e-48
PSMB4	4.89393e-49	-0.550795	0.508	0.661	1.09443e-44	1.42037e-47
RBM3	5.17351e-49	-0.418596	0.729	0.834	1.15695e-44	1.49657e-47
STOM	6.25384e-49	0.661193	0.665	0.552	1.39855e-44	1.80316e-47
SPTLC2	2.01042e-48	0.967763	0.451	0.309	4.49591e-44	5.77767e-47
VPS51	3.38695e-48	-0.542002	0.467	0.638	7.57423e-44	9.70189e-47
SETX	5.1255e-48	0.610741	0.689	0.606	1.14622e-43	1.46343e-46
PARP11	1.25357e-47	1.05516	0.409	0.267	2.80335e-43	3.5676e-46
TXNIP	1.42908e-47	0.730566	0.781	0.703	3.19585e-43	4.05398e-46
S100A6	1.43888e-47	0.345645	0.973	0.969	3.21777e-43	4.06865e-46
PGAP1	1.47098e-47	1.3967	0.279	0.145	3.28956e-43	4.1461e-46
PHB2	1.66614e-47	-0.425836	0.66	0.787	3.72599e-43	4.68116e-46
KRT10	2.66592e-47	-0.358404	0.712	0.838	5.9618e-43	7.46628e-46
RPL23	9.6612e-47	-0.303278	0.896	0.94	2.16053e-42	2.69716e-45
TNK2	1.17062e-46	1.36873	0.232	0.106	2.61785e-42	3.25772e-45
TAP2	1.85701e-46	0.643505	0.683	0.598	4.15282e-42	5.15158e-45
MEAK7	2.23648e-46	-1.0403	0.148	0.29	5.00145e-42	6.18479e-45
ITGB2-AS1	2.96656e-46	-1.25366	0.075	0.194	6.63411e-42	8.17803e-45
HLA-DMA	3.90435e-46	-0.629267	0.488	0.637	8.73131e-42	1.07297e-44
TRAFD1	6.69317e-46	1.02059	0.444	0.313	1.49679e-41	1.83364e-44
COX5A	2.43007e-45	0.481376	0.844	0.86	5.43436e-41	6.63665e-44
RPS25	3.3166e-45	-0.167149	0.996	0.996	7.41691e-41	9.02977e-44
UQCRB	4.86356e-45	-0.283157	0.917	0.959	1.08764e-40	1.32007e-43
PITPNA-AS1	5.84903e-45	-0.856975	0.106	0.24	1.30802e-40	1.58266e-43
MT-ND6	6.2635e-45	-0.576294	0.638	0.767	1.40071e-40	1.68961e-43
CCNI	1.08916e-44	-0.282478	0.927	0.969	2.4357e-40	2.92908e-43
OGFR	1.24078e-44	0.70496	0.572	0.459	2.77475e-40	3.32664e-43
RAP1B	1.46881e-44	0.330488	0.928	0.922	3.2847e-40	3.92605e-43
TAGLN2	1.80285e-44	-0.357909	0.818	0.901	4.03172e-40	4.80433e-43
RPS15	2.29235e-44	-0.14357	0.997	0.999	5.12637e-40	6.0903e-43
ALDOC	5.06963e-44	-1.61446	0.055	0.158	1.13372e-39	1.34284e-42
SUMO2	6.695e-44	0.253894	0.958	0.971	1.4972e-39	1.76804e-42
LIME1	9.21273e-44	-0.387807	0.718	0.844	2.06024e-39	2.42565e-42
CAPN2	1.5884e-43	0.530976	0.716	0.641	3.55215e-39	4.16968e-42
GZMB	3.60898e-43	0.893213	0.609	0.511	8.07077e-39	9.44566e-42
HLA-DQA1	7.05642e-43	-0.742869	0.371	0.524	1.57803e-38	1.84137e-41
LY6E-DT	1.14395e-42	2.16956	0.12	0.033	2.55821e-38	2.97629e-41
LIPA	2.04923e-42	1.04258	0.39	0.256	4.5827e-38	5.31592e-41
CD27	2.31633e-42	-0.610437	0.463	0.615	5.18e-38	5.99111e-41
HM13	3.5121e-42	0.632573	0.667	0.594	7.8541e-38	9.0573e-41
EIF4A2	4.47603e-42	0.500966	0.82	0.765	1.00097e-37	1.15094e-40
ALKBH7	6.20653e-42	-0.469912	0.506	0.668	1.38797e-37	1.59126e-40
GMFG	1.16135e-41	-0.265972	0.913	0.951	2.59713e-37	2.96887e-40
HSPA8	3.02965e-41	0.318595	0.976	0.977	6.7752e-37	7.72253e-40
TRIM14	3.1922e-41	0.847595	0.463	0.337	7.13872e-37	8.11336e-40
RESF1	3.48576e-41	0.464729	0.901	0.872	7.7952e-37	8.83393e-40
PFN1	2.3201e-40	-0.258621	0.997	0.999	5.18844e-36	5.86292e-39
HNRNPA1	2.6402e-40	-0.274085	0.958	0.977	5.90427e-36	6.65269e-39
MYB	2.69233e-40	-1.39317	0.064	0.166	6.02085e-36	6.76466e-39
NCF1	4.3062e-40	-0.703542	0.244	0.398	9.62995e-36	1.07888e-38
SLC3A2	4.42779e-40	0.783901	0.584	0.482	9.90187e-36	1.10619e-38
RPL37A	4.94754e-40	-0.193254	0.985	0.986	1.10642e-35	1.23254e-38
LAPTM5	6.18006e-40	-0.261977	0.946	0.978	1.38205e-35	1.53524e-38
TRIM56	8.99827e-40	0.81173	0.498	0.379	2.01228e-35	2.22904e-38
AP001011.1	1.44165e-39	1.04845	0.387	0.26	3.22397e-35	3.56121e-38
CD48	3.32761e-39	0.309577	0.943	0.936	7.44154e-35	8.19692e-38
CYCS	3.8741e-39	0.589519	0.625	0.546	8.66365e-35	9.51643e-38
PLAAT4	5.02357e-39	0.312323	0.927	0.927	1.12342e-34	1.23057e-37
MIF	5.47864e-39	-0.515085	0.894	0.936	1.22519e-34	1.33831e-37
BAX	5.66686e-39	0.401657	0.863	0.843	1.26728e-34	1.38045e-37
KLHDC7B	2.77516e-38	1.12702	0.297	0.173	6.20609e-34	6.74164e-37
RBX1	1.12332e-37	0.370931	0.826	0.804	2.51208e-33	2.72134e-36
CAT	1.33653e-37	-0.571705	0.334	0.487	2.98887e-33	3.22896e-36
BRD2	1.41297e-37	0.544064	0.71	0.661	3.15982e-33	3.40428e-36
UXT	1.45751e-37	-0.360063	0.711	0.829	3.25942e-33	3.502e-36
THEMIS	2.91914e-37	0.317234	0.923	0.921	6.52808e-33	6.99481e-36
RPL12	1.44232e-36	-0.178668	0.995	0.995	3.22545e-32	3.44667e-35
PSMA6	1.77706e-36	0.38117	0.795	0.79	3.97403e-32	4.23508e-35
GIMAP2	3.14134e-36	0.713156	0.59	0.499	7.02498e-32	7.46621e-35
FXYD5	3.38317e-36	-0.313696	0.905	0.943	7.56579e-32	8.01931e-35
SEPTIN1	3.63045e-36	-0.348261	0.734	0.835	8.11877e-32	8.5823e-35
SEPTIN9	5.68358e-36	-0.298656	0.823	0.906	1.27102e-31	1.33642e-34
SHMT2	5.68368e-36	-0.623091	0.317	0.459	1.27104e-31	1.33642e-34
HSPB1	7.25128e-36	-0.512981	0.411	0.56	1.6216e-31	1.70047e-34
BTG1	9.35175e-36	0.336903	0.987	0.984	2.09133e-31	2.18721e-34
ITGAE	1.24164e-35	-0.427499	0.4	0.551	2.77668e-31	2.89628e-34
LTA4H	1.90179e-35	-0.550442	0.259	0.406	4.25297e-31	4.42443e-34
EIF2S3	2.47044e-35	-0.401232	0.621	0.746	5.52465e-31	5.73221e-34
GIHCG	3.59541e-35	-0.666603	0.243	0.382	8.04041e-31	8.32053e-34
NKG7	4.13174e-35	0.47659	0.898	0.867	9.23982e-31	9.53663e-34
SSR2	5.2733e-35	-0.259096	0.896	0.943	1.17927e-30	1.21396e-33
IRF1	1.90585e-34	0.44581	0.805	0.745	4.26205e-30	4.37599e-33
MYL12B	2.06965e-34	0.226742	0.964	0.971	4.62836e-30	4.73971e-33
LSP1	2.17513e-34	-0.249987	0.934	0.968	4.86425e-30	4.96834e-33
GPBP1	4.82994e-34	0.516505	0.695	0.626	1.08012e-29	1.10038e-32
LGALS3BP	6.88161e-34	1.15117	0.329	0.222	1.53894e-29	1.56374e-32
DNPH1	8.27709e-34	-0.497116	0.437	0.579	1.85101e-29	1.876e-32
L3HYPDH	9.52272e-34	1.36167	0.174	0.079	2.12957e-29	2.15277e-32
HLA-DPB1	1.36779e-33	-0.384602	0.786	0.839	3.05878e-29	3.08419e-32
TMEM256	2.50805e-33	-0.454912	0.506	0.634	5.60876e-29	5.64088e-32
ENO1	3.72917e-33	-0.522213	0.787	0.871	8.33954e-29	8.3659e-32
QKI	7.08471e-33	0.702561	0.517	0.412	1.58435e-28	1.58532e-31
LNPEP	8.29647e-33	0.463885	0.758	0.716	1.85534e-28	1.85176e-31
AIF1	1.26004e-32	-0.566617	0.313	0.456	2.81784e-28	2.80527e-31
SEPTIN6	1.57936e-32	-0.315276	0.829	0.897	3.53191e-28	3.50729e-31
CARD16	1.75298e-32	0.581939	0.607	0.528	3.92019e-28	3.88305e-31
OXA1L	1.80336e-32	-0.368031	0.514	0.662	4.03286e-28	3.98462e-31
CD69	2.81482e-32	0.570199	0.743	0.703	6.29478e-28	6.20389e-31
C9orf16	3.78227e-32	-0.321134	0.782	0.872	8.45829e-28	8.31532e-31
RFLNB	4.58531e-32	-0.997611	0.093	0.193	1.02541e-27	1.00557e-30
MICB	5.11336e-32	1.10635	0.258	0.152	1.1435e-27	1.11858e-30
RGCC	5.52196e-32	-0.481823	0.393	0.543	1.23488e-27	1.20497e-30
TRIM69	6.52383e-32	0.753811	0.462	0.348	1.45892e-27	1.42006e-30
ATP6V0E1	6.56931e-32	0.299054	0.881	0.876	1.46909e-27	1.42643e-30
CCDC146	8.21217e-32	0.993369	0.333	0.221	1.83649e-27	1.77876e-30
TSPO	1.04627e-31	-0.355308	0.629	0.758	2.33977e-27	2.26066e-30
ZNF433-AS1	1.59427e-31	-0.655919	0.165	0.287	3.56527e-27	3.43628e-30
ZC3HAV1	1.85762e-31	0.485697	0.735	0.69	4.15419e-27	3.99411e-30
RPS10	2.0922e-31	-0.444942	0.387	0.535	4.67879e-27	4.48752e-30
RASSF2	2.93997e-31	-0.675971	0.183	0.307	6.57467e-27	6.29055e-30
ENDOD1	3.21983e-31	1.55697	0.136	0.055	7.2005e-27	6.87262e-30
RPL37	5.24549e-31	-0.14156	0.996	0.994	1.17305e-26	1.11692e-29
UQCRH	5.5529e-31	-0.258716	0.846	0.907	1.24179e-26	1.17952e-29
SCO2	6.91959e-31	1.01303	0.307	0.196	1.54743e-26	1.46629e-29
MHENCR	1.15415e-30	-0.518017	0.206	0.337	2.58102e-26	2.4398e-29
RPL35	1.24078e-30	-0.160253	0.986	0.993	2.77475e-26	2.61664e-29
EIF1	1.30377e-30	-0.180721	0.99	0.995	2.91563e-26	2.74292e-29
ODF2L	1.36472e-30	0.656507	0.582	0.497	3.05191e-26	2.86428e-29
HLA-F	1.8102e-30	0.379497	0.815	0.768	4.04814e-26	3.7902e-29
PATL2	2.16208e-30	0.727223	0.538	0.446	4.83506e-26	4.51623e-29
EMP3	2.39183e-30	0.258808	0.928	0.917	5.34884e-26	4.98429e-29
COX6A1	2.53664e-30	0.245537	0.921	0.932	5.67269e-26	5.27358e-29
PRKD2	3.51081e-30	0.80175	0.422	0.315	7.85123e-26	7.28163e-29
ABCG1	5.84843e-30	-1.16739	0.061	0.145	1.30788e-25	1.21014e-28
CAPZB	6.73712e-30	-0.253695	0.86	0.909	1.50662e-25	1.39076e-28
CRTAM	7.3483e-30	-0.560792	0.3	0.436	1.6433e-25	1.51337e-28
USPL1	1.08376e-29	0.963959	0.31	0.2	2.42361e-25	2.22677e-28
ARL6IP5	1.20271e-29	-0.258531	0.888	0.942	2.68962e-25	2.46541e-28
COX7C	1.24039e-29	-0.182671	0.955	0.972	2.77387e-25	2.53673e-28
LST1	1.24655e-29	-1.24235	0.072	0.158	2.78766e-25	2.54343e-28
IMPDH2	1.57716e-29	-0.570264	0.33	0.455	3.52701e-25	3.21055e-28
TMEM50A	1.70257e-29	0.291125	0.878	0.859	3.80746e-25	3.45783e-28
SUB1	1.74101e-29	0.273981	0.923	0.931	3.89341e-25	3.52774e-28
FAM102B	2.54348e-29	-0.544111	0.359	0.492	5.68798e-25	5.14192e-28
ST8SIA6	2.8143e-29	-0.921766	0.08	0.17	6.29362e-25	5.67637e-28
MAN2B1	3.11664e-29	-0.519557	0.245	0.374	6.96974e-25	6.27179e-28
PTDSS1	4.69102e-29	-0.40393	0.407	0.552	1.04905e-24	9.41845e-28
CNBP	5.5857e-29	0.292525	0.936	0.928	1.24913e-24	1.11892e-27
PRDX2	5.67781e-29	-0.393364	0.624	0.729	1.26973e-24	1.13479e-27
TMEM123	8.10015e-29	0.455143	0.75	0.686	1.81144e-24	1.61526e-27
MRPS15	8.23463e-29	-0.427705	0.426	0.56	1.84151e-24	1.63836e-27
H3F3A	1.22157e-28	-0.204489	0.968	0.984	2.73179e-24	2.42494e-27
GPX4	2.00628e-28	-0.33867	0.729	0.813	4.48664e-24	3.97369e-27
UCP2	2.58951e-28	-0.368604	0.685	0.785	5.79093e-24	5.11734e-27
COA1	3.03328e-28	-0.489332	0.46	0.585	6.78333e-24	5.98087e-27
JMJD1C	4.44393e-28	0.424468	0.716	0.674	9.93796e-24	8.74271e-27
PCGF5	5.01151e-28	0.602458	0.578	0.499	1.12072e-23	9.83732e-27
UNC93B1	5.47392e-28	1.28699	0.137	0.058	1.22413e-23	1.07211e-26
RPL30	7.27673e-28	-0.145996	0.998	0.996	1.62729e-23	1.42203e-26
SRSF7	8.30811e-28	0.354978	0.831	0.823	1.85794e-23	1.61999e-26
GNLY	1.0389e-27	0.771081	0.425	0.31	2.32329e-23	2.02126e-26
AC078883.1	1.05547e-27	-1.10531	0.048	0.122	2.36034e-23	2.04896e-26
HMGN1	1.44146e-27	0.326798	0.829	0.814	3.22355e-23	2.79212e-26
SF3A2	1.52419e-27	0.433914	0.679	0.638	3.40854e-23	2.94586e-26
SLC4A7	1.63714e-27	-0.476023	0.529	0.646	3.66113e-23	3.15724e-26
CD47	1.67928e-27	0.352095	0.787	0.768	3.75538e-23	3.23142e-26
SCML4	2.02488e-27	0.478823	0.709	0.68	4.52824e-23	3.88795e-26
GZMA	2.52402e-27	-0.564796	0.655	0.698	5.64447e-23	4.83578e-26
PTMS	2.67405e-27	0.525913	0.64	0.569	5.97999e-23	5.11209e-26
ANKIB1	3.39531e-27	0.564483	0.549	0.458	7.59292e-23	6.47686e-26
VPS25	4.14493e-27	-0.532503	0.237	0.357	9.2693e-23	7.88972e-26
FKBP5	5.08399e-27	0.581677	0.579	0.502	1.13693e-22	9.65628e-26
MT1E	1.13176e-26	0.608139	0.585	0.519	2.53096e-22	2.14498e-25
UBB	1.82877e-26	0.242694	0.933	0.927	4.08967e-22	3.45853e-25
PRR13	2.64488e-26	0.28745	0.884	0.877	5.91475e-22	4.99123e-25
AIM2	3.65462e-26	1.07041	0.209	0.118	8.17283e-22	6.88195e-25
FCHSD2	3.90952e-26	0.620579	0.547	0.473	8.74287e-22	7.34623e-25
PKM	3.92978e-26	-0.384768	0.799	0.875	8.78816e-22	7.36854e-25
TMEM258	4.72067e-26	0.287644	0.844	0.843	1.05568e-21	8.83267e-25
SCLT1	5.43429e-26	0.565671	0.529	0.444	1.21527e-21	1.01463e-24
LINC00539	1.21575e-25	-0.822178	0.096	0.184	2.71877e-21	2.2651e-24
NFKBIA	1.57849e-25	-0.259375	0.627	0.745	3.52997e-21	2.93472e-24
TBX21	1.85131e-25	0.696484	0.393	0.283	4.14009e-21	3.4347e-24
AHRR	1.87367e-25	-0.773927	0.111	0.204	4.1901e-21	3.46886e-24
LINC01215	2.12801e-25	-0.943833	0.066	0.144	4.75886e-21	3.93145e-24
LAIR1	2.3513e-25	-0.646717	0.282	0.394	5.25822e-21	4.33487e-24
RNF31	3.41627e-25	1.00903	0.266	0.171	7.6398e-21	6.28507e-24
UVRAG	3.96793e-25	0.59621	0.529	0.451	8.87348e-21	7.28476e-24
CD3E	4.77923e-25	0.177914	0.988	0.993	1.06878e-20	8.75595e-24
WDFY1	5.28125e-25	0.883301	0.389	0.3	1.18105e-20	9.65558e-24
COMMD6	7.03007e-25	-0.201062	0.921	0.956	1.57213e-20	1.28262e-23
TMEM173	1.10995e-24	-0.558877	0.189	0.298	2.48218e-20	2.02089e-23
SLC2A4RG	1.23526e-24	-0.423363	0.356	0.485	2.76241e-20	2.24439e-23
CDCA7	1.38887e-24	-0.609236	0.275	0.386	3.10594e-20	2.5183e-23
EIF3M	1.58537e-24	-0.276915	0.727	0.827	3.54536e-20	2.86867e-23
CCL4	1.76206e-24	0.606009	0.623	0.558	3.9405e-20	3.18184e-23
HSD17B11	2.17557e-24	-0.359923	0.433	0.568	4.86522e-20	3.92048e-23
CD82	2.35394e-24	-0.607701	0.351	0.465	5.26412e-20	4.23325e-23
KRTCAP2	2.47446e-24	0.252735	0.88	0.882	5.53364e-20	4.4409e-23
KMT2E	2.58432e-24	0.318561	0.857	0.845	5.77932e-20	4.62862e-23
USE1	3.56309e-24	-0.525856	0.205	0.317	7.96813e-20	6.36866e-23
LINC02446	4.33801e-24	0.521216	0.702	0.646	9.70109e-20	7.73802e-23
S1PR4	5.45146e-24	-0.37548	0.526	0.644	1.21911e-19	9.70448e-23
SNRPF	5.60613e-24	-0.345488	0.592	0.705	1.2537e-19	9.95966e-23
TUFM	6.10749e-24	-0.296361	0.662	0.764	1.36582e-19	1.08285e-22
ICA1	6.51807e-24	-1.01644	0.068	0.141	1.45763e-19	1.15332e-22
RPL36AL	6.66085e-24	0.201035	0.982	0.984	1.48957e-19	1.17622e-22
CADM1	7.70001e-24	-1.36006	0.044	0.108	1.72195e-19	1.35699e-22
TOP1	8.26049e-24	0.436442	0.67	0.635	1.84729e-19	1.45285e-22
TAGAP	8.39398e-24	0.544057	0.554	0.467	1.87715e-19	1.47339e-22
FASLG	1.17124e-23	0.765179	0.278	0.18	2.61924e-19	2.05177e-22
CASTOR2	1.41207e-23	-0.648637	0.132	0.226	3.15781e-19	2.46873e-22
AC243960.1	2.30901e-23	-0.394805	0.316	0.443	5.16363e-19	4.02885e-22
NME2	2.55183e-23	-0.30894	0.733	0.823	5.70667e-19	4.44373e-22
CNN2	2.77464e-23	-0.268638	0.756	0.84	6.20493e-19	4.82217e-22
DANCR	3.28286e-23	-0.384381	0.287	0.411	7.34146e-19	5.69418e-22
LINC02245	4.11514e-23	-0.600885	0.161	0.262	9.20268e-19	7.12372e-22
PRKCE	4.30681e-23	0.994677	0.22	0.132	9.63132e-19	7.43615e-22
ETHE1	4.31991e-23	-0.375977	0.475	0.594	9.66061e-19	7.43615e-22
S100A4	4.32098e-23	-0.30356	0.887	0.939	9.66301e-19	7.43615e-22
WDR54	4.44922e-23	-0.476265	0.265	0.379	9.9498e-19	7.64189e-22
TAF1D	4.83655e-23	0.470249	0.707	0.669	1.0816e-18	8.29096e-22
CIRBP	4.97105e-23	0.303734	0.9	0.891	1.11168e-18	8.50495e-22
CD2	4.98352e-23	0.246087	0.953	0.96	1.11446e-18	8.50972e-22
AC012146.1	5.09819e-23	-0.773931	0.073	0.149	1.14011e-18	8.68866e-22
ESYT1	5.70491e-23	-0.481981	0.324	0.44	1.27579e-18	9.70387e-22
CCT8	5.85625e-23	-0.30808	0.653	0.755	1.30963e-18	9.94206e-22
C17orf49	6.24609e-23	-0.384585	0.536	0.647	1.39681e-18	1.05835e-21
LDLRAD4	8.5267e-23	-0.349557	0.408	0.535	1.90683e-18	1.43971e-21
TOMM20	8.52955e-23	-0.252566	0.714	0.82	1.90746e-18	1.43971e-21
CALR	9.78841e-23	0.325951	0.829	0.821	2.18898e-18	1.64903e-21
ANKFY1	1.02064e-22	0.82278	0.329	0.236	2.28246e-18	1.71616e-21
FCMR	1.14939e-22	-0.333449	0.454	0.588	2.57038e-18	1.92895e-21
DUSP4	1.28026e-22	-0.580896	0.254	0.361	2.86305e-18	2.1445e-21
PSMB10	1.31414e-22	0.281494	0.809	0.804	2.93881e-18	2.19706e-21
DOP1A	2.08745e-22	0.832565	0.324	0.234	4.66817e-18	3.48331e-21
PRKDC	2.61585e-22	-0.407913	0.523	0.636	5.84983e-18	4.35678e-21
SCAMP1-AS1	3.99659e-22	0.928782	0.24	0.153	8.93757e-18	6.64385e-21
MT-ND2	4.2731e-22	-0.310603	0.831	0.894	9.55594e-18	7.07789e-21
HNRNPDL	4.27378e-22	0.276363	0.875	0.866	9.55745e-18	7.07789e-21
HDX	5.18279e-22	1.49485	0.114	0.051	1.15903e-17	8.56719e-21
TANK	5.42804e-22	0.35243	0.772	0.767	1.21387e-17	8.95575e-21
PPP1CC	6.04364e-22	0.328885	0.778	0.754	1.35154e-17	9.95277e-21
TBC1D1	6.43298e-22	0.505667	0.591	0.526	1.43861e-17	1.05741e-20
PFDN5	8.75286e-22	-0.176348	0.966	0.984	1.9574e-17	1.43606e-20
LINC01943	9.24702e-22	-0.588395	0.305	0.408	2.06791e-17	1.51431e-20
EHD4	1.04779e-21	0.942725	0.27	0.183	2.34317e-17	1.71268e-20
DDX24	1.09057e-21	0.293968	0.872	0.854	2.43884e-17	1.77931e-20
GIMAP7	1.26778e-21	0.376027	0.871	0.877	2.83513e-17	2.0646e-20
ATP6V0C	1.27037e-21	0.303212	0.827	0.811	2.84092e-17	2.06499e-20
HNRNPA2B1	1.39046e-21	0.179982	0.975	0.976	3.10948e-17	2.25603e-20
PCBP2	1.87543e-21	-0.253744	0.708	0.804	4.19402e-17	3.03729e-20
CD7	1.92934e-21	-0.338512	0.644	0.742	4.31457e-17	3.11886e-20
BBX	2.24456e-21	0.420691	0.661	0.609	5.0195e-17	3.62177e-20
TARBP1	2.56228e-21	0.982819	0.278	0.194	5.73003e-17	4.12687e-20
HERPUD2	2.66867e-21	0.451506	0.663	0.609	5.96794e-17	4.29036e-20
UQCRC2	3.02469e-21	-0.301146	0.544	0.658	6.76411e-17	4.85385e-20
MIER1	3.24307e-21	0.392436	0.693	0.663	7.25248e-17	5.19482e-20
PFDN4	4.60313e-21	-0.389326	0.399	0.511	1.0294e-16	7.35998e-20
PDIA3	5.08392e-21	0.280983	0.83	0.81	1.13692e-16	8.11397e-20
GZMH	5.39625e-21	0.592693	0.576	0.514	1.20676e-16	8.59686e-20
SF3B2	5.71844e-21	0.251587	0.846	0.849	1.27881e-16	9.09366e-20
UQCR10	5.78187e-21	0.256617	0.848	0.849	1.293e-16	9.17793e-20
PECAM1	5.93297e-21	-0.428161	0.382	0.498	1.32679e-16	9.40082e-20
CMTM7	6.38574e-21	-0.348646	0.457	0.576	1.42804e-16	1.01e-19
TNFAIP3	7.21613e-21	0.520635	0.778	0.79	1.61374e-16	1.13929e-19
SNTB1	8.28051e-21	0.654937	0.414	0.324	1.85177e-16	1.305e-19
RAD51B	8.78905e-21	0.529821	0.486	0.41	1.96549e-16	1.38266e-19
MAL	9.51501e-21	-0.999756	0.091	0.166	2.12784e-16	1.4942e-19
FAM200B	9.87643e-21	-0.426239	0.298	0.411	2.20867e-16	1.54819e-19
CORO1A	1.01812e-20	-0.170677	0.96	0.98	2.27681e-16	1.59312e-19
TIGIT	1.02118e-20	-0.453872	0.379	0.487	2.28366e-16	1.59507e-19
LINC01260	1.29729e-20	1.27799	0.108	0.048	2.90112e-16	2.02115e-19
TPI1	1.29855e-20	-0.471881	0.857	0.899	2.90395e-16	2.02115e-19
USP25	1.4526e-20	0.428252	0.664	0.611	3.24844e-16	2.25691e-19
EVI2B	1.57347e-20	-0.262265	0.7	0.797	3.51874e-16	2.4404e-19
SCARB2	1.76996e-20	1.0814	0.144	0.075	3.95817e-16	2.74033e-19
NPM1	1.94929e-20	-0.161489	0.969	0.976	4.35919e-16	3.01266e-19
PMAIP1	1.98578e-20	0.88567	0.3	0.216	4.4408e-16	3.06367e-19
FGFBP2	2.14823e-20	-0.446853	0.284	0.392	4.80408e-16	3.30849e-19
EVA1B	2.50483e-20	-0.610351	0.112	0.194	5.60154e-16	3.85095e-19
KCNA3	2.60905e-20	0.699779	0.417	0.334	5.83461e-16	4.00418e-19
ZC3H12D	2.72156e-20	-0.641639	0.124	0.208	6.08623e-16	4.16959e-19
GRAP2	2.8594e-20	0.311795	0.74	0.712	6.39448e-16	4.37314e-19
TENT5A	3.24958e-20	1.37729	0.121	0.058	7.26704e-16	4.96125e-19
VIM	3.52044e-20	-0.205943	0.933	0.971	7.87276e-16	5.36547e-19
SLC38A5	3.99017e-20	0.910883	0.243	0.161	8.92321e-16	6.07085e-19
DGLUCY	4.08011e-20	0.631166	0.452	0.372	9.12436e-16	6.19698e-19
IL18RAP	4.58459e-20	1.11928	0.135	0.068	1.02525e-15	6.95119e-19
GIMAP4	4.76455e-20	0.346741	0.849	0.842	1.0655e-15	7.21161e-19
C11orf58	5.09601e-20	0.287073	0.833	0.833	1.13962e-15	7.70005e-19
CXCR4	5.28048e-20	-0.276838	0.568	0.691	1.18087e-15	7.96146e-19
MRPS27	5.28712e-20	-0.377712	0.251	0.355	1.18236e-15	7.96146e-19
IL15RA	5.9168e-20	0.867978	0.211	0.131	1.32317e-15	8.89442e-19
RASGRP3	6.36174e-20	1.06356	0.164	0.092	1.42268e-15	9.54696e-19
IZUMO4	6.58272e-20	-1.07742	0.044	0.101	1.47209e-15	9.86174e-19
HMGB3	6.94767e-20	-0.911851	0.081	0.151	1.55371e-15	1.03908e-18
SNRPD2	7.74201e-20	-0.165277	0.921	0.946	1.73135e-15	1.15591e-18
ATP5PO	7.80709e-20	-0.219214	0.759	0.845	1.7459e-15	1.16365e-18
STK4	7.91347e-20	0.258557	0.89	0.886	1.76969e-15	1.17751e-18
ZFP36L2	8.90753e-20	0.309121	0.832	0.802	1.99199e-15	1.32253e-18
MASTL	8.9181e-20	0.903368	0.195	0.118	1.99435e-15	1.32253e-18
YEATS2	9.06604e-20	0.720007	0.354	0.267	2.02744e-15	1.3422e-18
FO393401.1	9.8913e-20	-0.657718	0.124	0.205	2.21199e-15	1.46192e-18
SSR3	1.13695e-19	0.391554	0.655	0.626	2.54257e-15	1.67758e-18
GLIPR1	1.18638e-19	-0.347357	0.668	0.755	2.65309e-15	1.74757e-18
NOA1	1.30636e-19	-0.447396	0.256	0.359	2.92142e-15	1.91918e-18
RPL41	1.30724e-19	-0.0894257	0.999	0.999	2.92338e-15	1.91918e-18
RSL1D1	1.41673e-19	-0.24779	0.516	0.637	3.16824e-15	2.07646e-18
IARS2	1.60309e-19	-0.383155	0.287	0.394	3.58499e-15	2.34568e-18
NFKB1	1.73502e-19	-0.318167	0.575	0.676	3.88002e-15	2.53451e-18
MRPS18C	1.89383e-19	0.497325	0.556	0.501	4.23516e-15	2.76191e-18
HSPA5	1.93551e-19	0.404758	0.715	0.684	4.32838e-15	2.81803e-18
PARK7	2.02068e-19	-0.220917	0.84	0.906	4.51884e-15	2.93716e-18
GTPBP1	2.10449e-19	0.989595	0.192	0.116	4.70627e-15	3.05394e-18
TNFSF13B	2.28967e-19	1.28231	0.124	0.062	5.12039e-15	3.3172e-18
CD44	2.44892e-19	-0.231254	0.876	0.933	5.47652e-15	3.54208e-18
IL27RA	2.4828e-19	-0.403132	0.341	0.453	5.55228e-15	3.58518e-18
RNF213-AS1	2.65311e-19	1.20817	0.13	0.067	5.93315e-15	3.82483e-18
MFNG	2.67257e-19	-0.304493	0.429	0.555	5.97668e-15	3.84658e-18
FNDC3B	2.98237e-19	0.88376	0.205	0.128	6.66948e-15	4.28545e-18
DUSP5	3.13555e-19	1.05663	0.16	0.091	7.01203e-15	4.49244e-18
IGFLR1	3.13664e-19	-0.30923	0.667	0.761	7.01447e-15	4.49244e-18
CDKL1	4.22039e-19	0.852471	0.204	0.127	9.43806e-15	6.03481e-18
EIF2D	4.36294e-19	-0.54167	0.203	0.297	9.75684e-15	6.22852e-18
SRSF10	4.79298e-19	0.324877	0.757	0.736	1.07185e-14	6.83135e-18
DDIT3	5.50821e-19	0.843333	0.327	0.242	1.2318e-14	7.83806e-18
PRKCSH	5.58036e-19	-0.32999	0.418	0.538	1.24794e-14	7.9279e-18
TMBIM6	5.85539e-19	0.228159	0.877	0.878	1.30944e-14	8.30521e-18
SLFN13	6.37115e-19	0.913227	0.152	0.084	1.42478e-14	9.02221e-18
PASK	6.56539e-19	-0.615148	0.173	0.259	1.46822e-14	9.28233e-18
ABLIM1	6.722e-19	-0.250905	0.367	0.495	1.50324e-14	9.48848e-18
DDX5	6.92442e-19	0.207375	0.981	0.977	1.54851e-14	9.75855e-18
LINC02086	9.74879e-19	1.13415	0.127	0.064	2.18012e-14	1.37169e-17
SLA2	9.87412e-19	0.58985	0.428	0.345	2.20815e-14	1.38711e-17
AHCY	1.00593e-18	-0.51146	0.163	0.252	2.24955e-14	1.41086e-17
ZNF107	1.07765e-18	0.591221	0.446	0.372	2.40994e-14	1.50905e-17
ZSCAN16-AS1	1.12787e-18	-0.384764	0.21	0.309	2.52225e-14	1.57686e-17
ITM2C	1.21943e-18	-0.40304	0.35	0.461	2.72701e-14	1.70217e-17
FUS	1.26555e-18	0.312141	0.837	0.828	2.83015e-14	1.76375e-17
RASGRP2	1.2734e-18	-0.637281	0.113	0.191	2.84771e-14	1.77189e-17
COX7A2L	1.31123e-18	-0.255024	0.706	0.786	2.93231e-14	1.82164e-17
IKZF3	1.42949e-18	0.288086	0.806	0.786	3.19677e-14	1.9828e-17
MVB12A	1.95346e-18	-0.479336	0.19	0.282	4.36852e-14	2.70531e-17
DCTN2	2.06003e-18	-0.280954	0.533	0.653	4.60685e-14	2.84842e-17
LDHA	2.56455e-18	-0.421192	0.761	0.832	5.7351e-14	3.54045e-17
AC017002.3	2.57009e-18	-0.837676	0.087	0.155	5.74749e-14	3.54253e-17
FANCL	2.67888e-18	0.875487	0.246	0.168	5.99078e-14	3.68671e-17
EIF4E3	2.85157e-18	0.551761	0.53	0.464	6.37697e-14	3.91824e-17
AKR1B1	3.1471e-18	-0.352973	0.368	0.479	7.03786e-14	4.31757e-17
CHURC1	4.17161e-18	0.301183	0.79	0.784	9.32898e-14	5.7142e-17
RNF125	4.37154e-18	-0.313115	0.408	0.52	9.77608e-14	5.97875e-17
PRKAG2	4.77729e-18	0.855132	0.302	0.224	1.06835e-13	6.52352e-17
SLC25A39	5.05867e-18	-0.350734	0.326	0.433	1.13127e-13	6.89705e-17
RBM38	5.77111e-18	-0.2834	0.362	0.476	1.29059e-13	7.85621e-17
ARID4B	6.02264e-18	0.307445	0.803	0.789	1.34684e-13	8.18596e-17
BAG1	6.09182e-18	0.527205	0.507	0.445	1.36231e-13	8.25529e-17
EWSR1	6.09243e-18	0.259831	0.793	0.788	1.36245e-13	8.25529e-17
HIST1H1E	6.14693e-18	0.409723	0.736	0.724	1.37464e-13	8.31632e-17
DNAJC18	6.45525e-18	-0.86555	0.049	0.105	1.44359e-13	8.72005e-17
SYTL1	6.50673e-18	-0.473224	0.257	0.352	1.4551e-13	8.77611e-17
NARF	7.15002e-18	-0.308908	0.392	0.502	1.59896e-13	9.62898e-17
TRIM26	8.2559e-18	0.622049	0.409	0.33	1.84627e-13	1.11013e-16
CAMK1	8.35665e-18	-1.16695	0.052	0.107	1.8688e-13	1.12196e-16
PSMB8-AS1	8.74408e-18	-0.305967	0.503	0.61	1.95544e-13	1.17219e-16
PPIB	8.97853e-18	0.197756	0.93	0.923	2.00787e-13	1.20178e-16
ST6GAL1	9.25611e-18	0.510345	0.531	0.467	2.06994e-13	1.23706e-16
N4BP2	9.41849e-18	-0.386511	0.271	0.372	2.10626e-13	1.25685e-16
ATF7IP2	9.68685e-18	-0.322066	0.355	0.467	2.16627e-13	1.2907e-16
GSDMD	1.02473e-17	0.504587	0.537	0.483	2.29161e-13	1.36331e-16
MTRNR2L12	1.05676e-17	-0.195838	0.95	0.975	2.36323e-13	1.4038e-16
CD2AP	1.10186e-17	0.585598	0.44	0.369	2.46409e-13	1.4615e-16
IL21R	1.17236e-17	-0.55209	0.156	0.24	2.62174e-13	1.55267e-16
LRBA	1.24476e-17	0.338521	0.751	0.722	2.78366e-13	1.64608e-16
CASP7	1.73051e-17	0.67299	0.325	0.245	3.86994e-13	2.285e-16
RHEB	1.8225e-17	0.543997	0.532	0.484	4.07565e-13	2.40286e-16
ITM2A	2.40169e-17	-0.283786	0.735	0.816	5.3709e-13	3.16175e-16
STIMATE	2.52035e-17	0.827347	0.225	0.151	5.63625e-13	3.31299e-16
TIMM17B	2.53929e-17	0.466756	0.505	0.446	5.67861e-13	3.33291e-16
APEX1	2.73655e-17	-0.297598	0.385	0.497	6.11975e-13	3.58647e-16
FXYD7	2.96812e-17	-0.917859	0.075	0.138	6.63761e-13	3.88418e-16
CTSC	3.18933e-17	0.325836	0.808	0.834	7.1323e-13	4.16745e-16
AHNAK	3.19902e-17	-0.35251	0.714	0.79	7.15396e-13	4.17391e-16
THRAP3	3.62387e-17	0.283525	0.757	0.743	8.10405e-13	4.72123e-16
SLC39A4	3.67985e-17	-0.592353	0.097	0.166	8.22924e-13	4.78707e-16
RAD9A	3.94117e-17	0.658502	0.293	0.214	8.81363e-13	5.11944e-16
POGLUT3	3.95466e-17	1.12007	0.139	0.078	8.84381e-13	5.12939e-16
USP30-AS1	4.01112e-17	0.943306	0.185	0.115	8.97008e-13	5.19497e-16
AC245407.2	4.41519e-17	-0.648305	0.112	0.186	9.87368e-13	5.70988e-16
AP002387.2	4.4413e-17	-0.364818	0.174	0.264	9.93208e-13	5.73521e-16
RAB8A	5.50261e-17	0.442775	0.594	0.549	1.23055e-12	7.09531e-16
SLC27A5	5.70356e-17	-0.638803	0.101	0.171	1.27549e-12	7.34365e-16
DPEP2	5.71919e-17	-0.527786	0.133	0.213	1.27898e-12	7.35301e-16
PLEKHJ1	5.97329e-17	0.471763	0.539	0.484	1.33581e-12	7.66848e-16
TIFA	6.62156e-17	-0.444312	0.27	0.363	1.48078e-12	8.48833e-16
CALM2	6.73764e-17	0.251182	0.89	0.904	1.50674e-12	8.62457e-16
ITK	6.82671e-17	0.332264	0.738	0.715	1.52666e-12	8.72588e-16
KLRD1	6.86516e-17	0.46618	0.692	0.668	1.53525e-12	8.76229e-16
PPP1R12A	7.00663e-17	0.263514	0.809	0.8	1.56689e-12	8.92991e-16
AL136962.1	7.13173e-17	-0.611993	0.116	0.19	1.59487e-12	9.07618e-16
LYSMD2	7.63271e-17	0.543814	0.512	0.453	1.7069e-12	9.69972e-16
PTGES3	7.70601e-17	0.248502	0.855	0.864	1.7233e-12	9.77874e-16
CD8A	7.73944e-17	0.186955	0.934	0.937	1.73077e-12	9.80701e-16
KIAA0040	8.12651e-17	0.674461	0.325	0.245	1.81733e-12	1.02827e-15
FGR	9.03175e-17	-0.816382	0.097	0.163	2.01977e-12	1.14117e-15
PSMA1	1.00125e-16	-0.206055	0.741	0.834	2.2391e-12	1.26327e-15
GBP4	1.0809e-16	0.496356	0.563	0.514	2.41722e-12	1.36181e-15
TESC	1.14387e-16	-0.438816	0.22	0.311	2.55805e-12	1.43909e-15
TKT	1.56867e-16	-0.282844	0.494	0.594	3.50802e-12	1.9707e-15
RGL4	1.73933e-16	-0.267396	0.443	0.557	3.88967e-12	2.18198e-15
DARS	1.74187e-16	-0.264141	0.494	0.602	3.89535e-12	2.18206e-15
NBL1	1.80452e-16	-0.398074	0.203	0.295	4.03545e-12	2.25732e-15
ERH	1.89462e-16	0.25806	0.795	0.81	4.23695e-12	2.36666e-15
IGBP1	1.96899e-16	-0.252376	0.624	0.721	4.40325e-12	2.45607e-15
HADHB	2.03221e-16	-0.306836	0.376	0.482	4.54463e-12	2.53134e-15
BRCA2	2.14769e-16	0.754114	0.257	0.183	4.80288e-12	2.6714e-15
MCUB	2.61036e-16	-0.226257	0.679	0.769	5.83755e-12	3.24231e-15
IFI27L2	2.75331e-16	-0.276345	0.586	0.689	6.15722e-12	3.41503e-15
SPINT2	2.76636e-16	-0.770673	0.1	0.167	6.1864e-12	3.42639e-15
ATP5MC3	2.82837e-16	-0.201918	0.846	0.892	6.32509e-12	3.49827e-15
HDGFL3	2.86441e-16	-0.326633	0.318	0.424	6.40567e-12	3.53786e-15
AC103702.2	2.89221e-16	0.809293	0.208	0.136	6.46785e-12	3.56719e-15
GNG10	3.1757e-16	-0.372055	0.264	0.359	7.10183e-12	3.91136e-15
RPS27	3.35021e-16	-0.139346	0.997	0.997	7.49207e-12	4.12052e-15
GOLGA8A	3.45062e-16	-0.410347	0.116	0.19	7.71663e-12	4.2381e-15
MSN	3.92381e-16	0.219694	0.869	0.87	8.77482e-12	4.81255e-15
BPTF	4.16039e-16	0.255584	0.809	0.791	9.30387e-12	5.0956e-15
TOMM7	4.40503e-16	-0.169847	0.952	0.975	9.85097e-12	5.38774e-15
FNBP4	4.67251e-16	0.362308	0.718	0.685	1.04491e-11	5.70695e-15
RRP7A	4.79073e-16	0.582965	0.379	0.303	1.07135e-11	5.84323e-15
PMPCB	5.00029e-16	-0.263532	0.489	0.589	1.11821e-11	6.09038e-15
VRK2	5.44176e-16	0.58999	0.388	0.315	1.21694e-11	6.61893e-15
ASL	5.47328e-16	-0.668545	0.09	0.155	1.22399e-11	6.64808e-15
PTGDR	6.23807e-16	-0.568809	0.167	0.246	1.39502e-11	7.56657e-15
DENND1C	6.30063e-16	-0.297473	0.408	0.52	1.40901e-11	7.63191e-15
RHOC	6.85876e-16	-0.342254	0.375	0.477	1.53382e-11	8.29655e-15
ATF7IP	7.12542e-16	0.287734	0.74	0.716	1.59346e-11	8.60727e-15
C1QBP	7.16125e-16	-0.269087	0.537	0.634	1.60147e-11	8.63868e-15
ABHD14B	7.19364e-16	-0.286489	0.437	0.545	1.60871e-11	8.66587e-15
MKRN1	7.4845e-16	0.73102	0.385	0.317	1.67376e-11	9.00134e-15
SBK1	7.49259e-16	0.862235	0.151	0.089	1.67557e-11	9.00134e-15
PPDPF	7.59983e-16	0.210104	0.927	0.942	1.69955e-11	9.11772e-15
USF2	8.04477e-16	-0.443122	0.216	0.306	1.79905e-11	9.63838e-15
HCP5	8.58243e-16	0.696033	0.35	0.277	1.91929e-11	1.02686e-14
SRRM1	1.00064e-15	0.23466	0.846	0.848	2.23773e-11	1.1956e-14
CLIC1	1.04579e-15	-0.169812	0.901	0.943	2.33871e-11	1.24786e-14
CLEC2B	1.13569e-15	0.248874	0.83	0.839	2.53973e-11	1.35328e-14
EIF5	1.15024e-15	0.344382	0.712	0.675	2.57229e-11	1.36719e-14
ASF1A	1.15047e-15	0.509797	0.486	0.421	2.5728e-11	1.36719e-14
BTN3A2	1.15242e-15	0.557615	0.55	0.494	2.57716e-11	1.36766e-14
PNRC2	1.23903e-15	0.328508	0.694	0.678	2.77085e-11	1.46847e-14
GBP3	1.38741e-15	0.711593	0.322	0.247	3.10267e-11	1.64211e-14
FAM102A	1.56261e-15	-0.264197	0.374	0.484	3.49446e-11	1.84699e-14
TSPOAP1-AS1	1.72067e-15	-0.327745	0.408	0.512	3.84793e-11	2.03108e-14
ATXN7L1	1.8486e-15	-0.411355	0.176	0.26	4.13403e-11	2.17917e-14
CDC42EP3	1.9551e-15	0.470171	0.503	0.432	4.37218e-11	2.30162e-14
ANXA2	2.07454e-15	0.327675	0.565	0.498	4.6393e-11	2.43898e-14
MSC	2.16569e-15	-0.449264	0.185	0.266	4.84312e-11	2.54273e-14
SMG7	2.43257e-15	0.5167	0.479	0.421	5.43995e-11	2.85227e-14
LYPLA1	2.79535e-15	-0.264415	0.44	0.545	6.25124e-11	3.27328e-14
DENND6B	2.81156e-15	-0.662777	0.116	0.185	6.28749e-11	3.28788e-14
PGK1	3.23247e-15	-0.305954	0.797	0.862	7.22878e-11	3.77508e-14
KLF6	3.5736e-15	0.306429	0.906	0.915	7.99164e-11	4.16793e-14
EPHA4	3.59967e-15	-0.424791	0.126	0.198	8.04994e-11	4.19278e-14
NSMCE1	3.65745e-15	-0.338895	0.369	0.464	8.17916e-11	4.25445e-14
SPTBN1	3.76972e-15	-0.393649	0.29	0.387	8.43022e-11	4.37925e-14
P4HA1	3.9402e-15	-0.553999	0.167	0.244	8.81147e-11	4.57126e-14
TOMM22	4.04467e-15	-0.256511	0.518	0.61	9.0451e-11	4.68628e-14
STMN3	4.16105e-15	-0.334953	0.252	0.347	9.30536e-11	4.81477e-14
NFKB2	4.22797e-15	-0.502522	0.226	0.31	9.45502e-11	4.88578e-14
CARD11	4.25557e-15	0.380931	0.594	0.552	9.51674e-11	4.91122e-14
RELB	4.7737e-15	-0.348106	0.312	0.409	1.06754e-10	5.50196e-14
RBL2	5.55647e-15	-0.185779	0.759	0.846	1.24259e-10	6.39576e-14
PNPLA4	5.83105e-15	-0.641121	0.058	0.111	1.304e-10	6.70304e-14
SBNO1-AS1	6.01675e-15	-0.599773	0.102	0.167	1.34553e-10	6.90748e-14
PLEKHO1	6.05273e-15	-0.216091	0.337	0.443	1.35357e-10	6.93973e-14
ACTN1	6.17335e-15	-0.61311	0.093	0.157	1.38055e-10	7.0688e-14
INPP5F	6.30718e-15	-0.555816	0.186	0.264	1.41048e-10	7.21266e-14
APBA2	6.40285e-15	-0.327969	0.259	0.354	1.43187e-10	7.31256e-14
DNAJB1	6.42732e-15	-0.265065	0.57	0.667	1.43734e-10	7.33098e-14
IL4R	6.71804e-15	-0.47814	0.15	0.226	1.50236e-10	7.65265e-14
MAML2	7.06006e-15	0.355266	0.725	0.715	1.57884e-10	8.03185e-14
ARRB1	7.14393e-15	-0.838548	0.058	0.11	1.5976e-10	8.11676e-14
SLC39A10	7.31671e-15	-0.371156	0.179	0.262	1.63623e-10	8.30234e-14
TMEM117	7.38817e-15	-0.624145	0.089	0.152	1.65222e-10	8.37263e-14
TRABD2A	8.0042e-15	-0.430783	0.144	0.218	1.78998e-10	9.05906e-14
INSL6	8.04254e-15	1.04979	0.11	0.059	1.79855e-10	9.09076e-14
TOP2B	9.18311e-15	-0.278122	0.498	0.591	2.05362e-10	1.03667e-13
SUSD3	9.78576e-15	0.530624	0.448	0.39	2.18839e-10	1.10328e-13
RNF149	1.04569e-14	0.30203	0.74	0.716	2.33848e-10	1.17744e-13
BRD7	1.06346e-14	0.355938	0.648	0.622	2.37821e-10	1.19448e-13
CD68	1.06354e-14	1.20912	0.113	0.062	2.37839e-10	1.19448e-13
ARPC1B	1.07265e-14	-0.167318	0.912	0.947	2.39877e-10	1.20318e-13
TRAPPC6A	1.0775e-14	-0.222009	0.377	0.49	2.40961e-10	1.20707e-13
CRYL1	1.08148e-14	-0.572872	0.118	0.185	2.4185e-10	1.20999e-13
TBK1	1.13068e-14	0.455113	0.484	0.424	2.52854e-10	1.26343e-13
COX5B	1.35315e-14	0.184336	0.89	0.909	3.02605e-10	1.5101e-13
RNF181	1.36302e-14	0.357989	0.661	0.64	3.04813e-10	1.51919e-13
ANKRD12	1.40369e-14	0.225916	0.89	0.892	3.13907e-10	1.56254e-13
ATP5MD	1.56342e-14	0.213265	0.853	0.851	3.49627e-10	1.73814e-13
LINC02694	1.66078e-14	-0.409068	0.373	0.461	3.714e-10	1.84405e-13
ATP10A	1.67895e-14	0.609253	0.416	0.355	3.75463e-10	1.86188e-13
NELL2	1.71397e-14	-0.28773	0.505	0.603	3.83295e-10	1.89832e-13
RFTN1	1.75617e-14	-0.250051	0.498	0.605	3.92732e-10	1.94261e-13
SLC25A28	1.82659e-14	0.675223	0.275	0.202	4.08481e-10	2.01797e-13
ACP6	2.09614e-14	-0.754507	0.075	0.131	4.68759e-10	2.31285e-13
SLC35F1	2.1565e-14	-0.51207	0.117	0.185	4.82257e-10	2.37647e-13
AFF1	2.17425e-14	0.51525	0.412	0.338	4.86227e-10	2.39303e-13
SRRM2	2.22216e-14	0.213284	0.888	0.897	4.96943e-10	2.44271e-13
CCR5	2.23809e-14	0.594594	0.316	0.243	5.00504e-10	2.45715e-13
VAMP8	2.2948e-14	0.261645	0.791	0.79	5.13185e-10	2.51626e-13
HIPK2	2.36869e-14	-0.416818	0.195	0.276	5.2971e-10	2.59405e-13
TMX1	2.75642e-14	0.458258	0.516	0.472	6.16417e-10	3.01492e-13
SIDT1	3.02704e-14	0.557632	0.392	0.323	6.76936e-10	3.3068e-13
ANXA1	3.06939e-14	0.205652	0.885	0.864	6.86407e-10	3.3489e-13
GATA3	3.22431e-14	-0.243025	0.476	0.579	7.21054e-10	3.51358e-13
JAK3	3.23484e-14	-0.290136	0.348	0.446	7.23407e-10	3.52069e-13
YPEL3	3.26104e-14	-0.167285	0.862	0.917	7.29267e-10	3.54482e-13
C18orf32	3.33021e-14	0.465128	0.564	0.527	7.44736e-10	3.61554e-13
GPATCH11	3.36249e-14	-0.460248	0.174	0.249	7.51954e-10	3.64608e-13
UFC1	3.4185e-14	-0.193906	0.719	0.808	7.6448e-10	3.70226e-13
GABARAPL1	3.48158e-14	0.392388	0.471	0.39	7.78585e-10	3.76593e-13
BIRC3	3.68204e-14	-0.314704	0.309	0.404	8.23415e-10	3.97787e-13
TIPARP	3.82738e-14	0.532483	0.457	0.391	8.55917e-10	4.12981e-13
KCNN4	3.89001e-14	-0.924428	0.057	0.107	8.69922e-10	4.19224e-13
FAU	4.01278e-14	0.104889	0.997	0.995	8.97377e-10	4.31926e-13
ADSL	4.15225e-14	-0.334786	0.371	0.461	9.28567e-10	4.46392e-13
ATP5F1E	4.29587e-14	-0.114588	0.978	0.983	9.60685e-10	4.61268e-13
AP1S2	4.57597e-14	-0.288445	0.407	0.5	1.02332e-09	4.90745e-13
CD247	5.04707e-14	0.228054	0.846	0.864	1.12868e-09	5.40608e-13
PPA1	5.12448e-14	-0.259111	0.531	0.622	1.14599e-09	5.48232e-13
LINC02580	5.14644e-14	-0.512469	0.083	0.142	1.1509e-09	5.49912e-13
ORAI2	5.34414e-14	-0.328699	0.261	0.349	1.19511e-09	5.70344e-13
XPO1	5.5767e-14	0.418626	0.543	0.502	1.24712e-09	5.93975e-13
TRAF1	5.57907e-14	-0.354666	0.384	0.486	1.24765e-09	5.93975e-13
IRF2	5.63266e-14	0.337925	0.636	0.595	1.25963e-09	5.98956e-13
PNMA1	5.83344e-14	-0.494019	0.127	0.195	1.30453e-09	6.19556e-13
SON	6.23358e-14	0.183731	0.939	0.945	1.39402e-09	6.61256e-13
VTI1B	6.51331e-14	0.437283	0.539	0.493	1.45657e-09	6.90096e-13
IFI30	6.63571e-14	1.00416	0.138	0.083	1.48394e-09	7.0222e-13
ARHGDIA	6.71136e-14	0.250083	0.762	0.757	1.50086e-09	7.09372e-13
TVP23C	7.42212e-14	-0.515377	0.102	0.164	1.65981e-09	7.83554e-13
PTPN7	7.5872e-14	-0.260224	0.597	0.692	1.69673e-09	8.00023e-13
DPH5	7.75666e-14	-0.357278	0.155	0.23	1.73462e-09	8.16911e-13
COPS9	8.05237e-14	-0.198998	0.63	0.736	1.80075e-09	8.4704e-13
GSTO1	8.88428e-14	-0.269696	0.547	0.645	1.98679e-09	9.33433e-13
SLC25A46	9.49246e-14	-0.311105	0.314	0.407	2.1228e-09	9.96142e-13
HMGA1	1.03646e-13	-0.214416	0.458	0.565	2.31783e-09	1.08637e-12
ERGIC3	1.03792e-13	-0.216394	0.599	0.692	2.32111e-09	1.08661e-12
MICAL1	1.11007e-13	-0.498483	0.119	0.185	2.48244e-09	1.16075e-12
TMEM59	1.20752e-13	0.225354	0.84	0.84	2.70037e-09	1.26115e-12
HLA-DMB	1.23262e-13	-0.39648	0.18	0.257	2.75651e-09	1.28585e-12
BTN3A1	1.24064e-13	0.630839	0.419	0.356	2.77444e-09	1.29268e-12
UBALD2	1.26703e-13	0.400494	0.724	0.716	2.83347e-09	1.31861e-12
ADD3	1.40371e-13	0.268155	0.764	0.764	3.13912e-09	1.45913e-12
ZNRF2	1.46426e-13	0.357168	0.63	0.59	3.27452e-09	1.52027e-12
MXRA7	1.56438e-13	-0.305676	0.426	0.522	3.49843e-09	1.62231e-12
MCOLN2	1.64637e-13	0.455294	0.458	0.394	3.68179e-09	1.70533e-12
PSMA3	1.77971e-13	0.331514	0.657	0.634	3.97998e-09	1.84036e-12
MMP25-AS1	1.78092e-13	-0.424085	0.209	0.286	3.98268e-09	1.84036e-12
RDX	1.86346e-13	-0.367974	0.28	0.367	4.16725e-09	1.92338e-12
SNHG6	1.95478e-13	0.218511	0.935	0.941	4.37146e-09	2.01527e-12
HIST1H2BK	2.03877e-13	-0.305465	0.183	0.262	4.55931e-09	2.09886e-12
RPS6KA1	2.04063e-13	-0.257925	0.382	0.481	4.56346e-09	2.09886e-12
BCL7C	2.46658e-13	-0.223402	0.455	0.558	5.516e-09	2.534e-12
ATF3	2.47774e-13	0.889851	0.155	0.098	5.54098e-09	2.54251e-12
ZBED5-AS1	2.55162e-13	-0.514323	0.075	0.13	5.70619e-09	2.61526e-12
MRPS24	2.56251e-13	-0.23272	0.529	0.624	5.73053e-09	2.62336e-12
TRAK2	2.75648e-13	0.616507	0.359	0.295	6.16431e-09	2.81866e-12
S1PR1	2.76613e-13	-0.255898	0.232	0.321	6.1859e-09	2.82525e-12
GCA	2.83505e-13	0.960978	0.155	0.099	6.34002e-09	2.89228e-12
CHSY1	2.90968e-13	0.676533	0.238	0.171	6.50692e-09	2.96498e-12
CHKB	2.93406e-13	0.383129	0.56	0.514	6.56145e-09	2.98636e-12
KDM7A	2.98341e-13	-0.342238	0.288	0.375	6.6718e-09	3.03307e-12
RCN2	3.11639e-13	-0.215542	0.418	0.523	6.96919e-09	3.16462e-12
DHRS3	3.2433e-13	-0.675542	0.109	0.17	7.253e-09	3.28969e-12
ICAM3	3.37049e-13	-0.199698	0.663	0.76	7.53743e-09	3.41476e-12
SAMD1	3.50202e-13	-0.412559	0.171	0.244	7.83156e-09	3.54393e-12
KLHL5	3.55221e-13	-0.330519	0.255	0.337	7.94382e-09	3.59059e-12
TIPIN	3.59884e-13	0.85784	0.196	0.137	8.04809e-09	3.63355e-12
TLE5	3.84539e-13	-0.153469	0.929	0.961	8.59945e-09	3.87802e-12
ACTB	3.89947e-13	-0.148433	0.999	1	8.72039e-09	3.92806e-12
AP000787.1	4.24005e-13	-0.433664	0.124	0.19	9.48202e-09	4.26625e-12
MTHFD2	4.28204e-13	0.538382	0.426	0.371	9.57592e-09	4.30357e-12
SLC41A3	4.33845e-13	-0.322979	0.178	0.253	9.70207e-09	4.35529e-12
PARP6	5.55615e-13	0.675205	0.253	0.187	1.24252e-08	5.57136e-12
CEMIP2	5.81997e-13	-0.278784	0.445	0.537	1.30152e-08	5.82925e-12
RSRP1	6.36548e-13	-0.190102	0.755	0.822	1.42351e-08	6.36838e-12
ATP6V0B	6.41042e-13	0.305264	0.684	0.674	1.43356e-08	6.40605e-12
TMEM170A	6.44989e-13	0.555516	0.382	0.317	1.44239e-08	6.43817e-12
C6orf62	6.57144e-13	0.577061	0.376	0.313	1.46957e-08	6.55207e-12
AP3M2	6.63432e-13	-0.428376	0.184	0.257	1.48363e-08	6.60727e-12
MRPS34	6.84914e-13	-0.183489	0.516	0.623	1.53167e-08	6.8135e-12
TMEM62	7.102e-13	0.605487	0.283	0.214	1.58822e-08	7.05706e-12
DMAC1	7.18262e-13	-0.322027	0.292	0.376	1.60625e-08	7.12912e-12
MIB2	7.31802e-13	-0.263366	0.286	0.376	1.63653e-08	7.25532e-12
UBE2S	7.66738e-13	0.530968	0.521	0.476	1.71466e-08	7.59313e-12
UXS1	7.82184e-13	-0.329724	0.229	0.309	1.7492e-08	7.73007e-12
MIR4435-2HG	7.82325e-13	-0.344173	0.378	0.459	1.74951e-08	7.73007e-12
PLP2	8.2616e-13	0.348577	0.688	0.686	1.84754e-08	8.15404e-12
PRRC2C	8.89431e-13	0.184842	0.884	0.893	1.98903e-08	8.76867e-12
SNHG1	9.16092e-13	0.581504	0.385	0.325	2.04866e-08	9.0214e-12
SLAMF7	9.58621e-13	0.349513	0.62	0.582	2.14376e-08	9.42965e-12
TRIM34	9.67376e-13	0.989522	0.161	0.106	2.16334e-08	9.50514e-12
CHD2	9.86996e-13	0.334637	0.732	0.708	2.20722e-08	9.6871e-12
ATM	9.99091e-13	-0.167983	0.72	0.809	2.23427e-08	9.79488e-12
PARP4	1.04823e-12	0.402835	0.537	0.495	2.34416e-08	1.02652e-11
MRPL17	1.13441e-12	0.515575	0.283	0.215	2.53689e-08	1.10968e-11
PDLIM1	1.16495e-12	-0.694098	0.105	0.162	2.60517e-08	1.13828e-11
FKBP11	1.17744e-12	0.376676	0.564	0.51	2.63312e-08	1.14922e-11
WARS	1.23532e-12	0.664777	0.333	0.27	2.76255e-08	1.20437e-11
TRGV4	1.32348e-12	1.00613	0.101	0.056	2.9597e-08	1.28889e-11
HDAC9	1.34456e-12	-0.851673	0.084	0.136	3.00685e-08	1.30797e-11
PTPN4	1.36197e-12	0.354643	0.606	0.564	3.04578e-08	1.32345e-11
ATP5MC2	1.47464e-12	-0.110545	0.956	0.972	3.29775e-08	1.43135e-11
SPG11	1.48322e-12	0.460945	0.5	0.455	3.31693e-08	1.43809e-11
TNIK	1.58004e-12	-0.226367	0.596	0.689	3.53344e-08	1.53027e-11
NUCB2	1.79361e-12	-0.195113	0.545	0.642	4.01104e-08	1.7352e-11
ERP29	1.88337e-12	0.216825	0.89	0.894	4.21178e-08	1.82004e-11
SRBD1	2.08446e-12	0.560651	0.353	0.288	4.66148e-08	2.01216e-11
PDE3B	2.2231e-12	-0.198969	0.773	0.838	4.97153e-08	2.14364e-11
SLCO4A1	2.24024e-12	-0.79291	0.059	0.106	5.00984e-08	2.15779e-11
COLGALT2	2.82019e-12	-0.64741	0.074	0.125	6.3068e-08	2.71343e-11
JADE2	2.83758e-12	0.552687	0.343	0.276	6.34569e-08	2.72718e-11
SBNO1	2.86024e-12	-0.224519	0.349	0.444	6.39636e-08	2.74478e-11
WIPF1	2.86213e-12	0.157945	0.938	0.947	6.40059e-08	2.74478e-11
MPST	2.89832e-12	-0.356365	0.297	0.376	6.48151e-08	2.77645e-11
SGMS1	2.95289e-12	-0.350168	0.41	0.498	6.60354e-08	2.82565e-11
CD3G	2.9578e-12	0.173369	0.922	0.931	6.61452e-08	2.82727e-11
AC093010.2	2.96372e-12	-0.466574	0.1	0.159	6.62777e-08	2.82986e-11
UBE2D3	3.0011e-12	0.199186	0.888	0.9	6.71137e-08	2.86244e-11
CD37	3.12131e-12	0.223275	0.923	0.932	6.98019e-08	2.97387e-11
UBL3	3.22927e-12	-0.235033	0.43	0.528	7.22162e-08	3.0734e-11
PDE4DIP	3.30234e-12	-0.377225	0.244	0.325	7.38502e-08	3.13954e-11
HMGN2	3.3688e-12	0.288885	0.89	0.896	7.53365e-08	3.19927e-11
TMEM109	3.51823e-12	0.45805	0.504	0.458	7.86782e-08	3.33757e-11
AHR	3.70973e-12	-0.272012	0.267	0.354	8.29607e-08	3.51404e-11
CRTAP	3.71224e-12	-0.309285	0.26	0.342	8.30169e-08	3.51404e-11
ABCC1	3.77526e-12	-0.215702	0.29	0.375	8.4426e-08	3.56985e-11
JAML	3.93113e-12	-0.158189	0.68	0.776	8.79118e-08	3.71325e-11
MBNL1	3.99409e-12	0.120848	0.979	0.982	8.93199e-08	3.76867e-11
AEN	4.0224e-12	0.99474	0.127	0.078	8.9953e-08	3.79132e-11
LRIG1	4.10142e-12	-0.462029	0.134	0.198	9.172e-08	3.86165e-11
HAVCR2	4.18873e-12	0.977886	0.115	0.068	9.36725e-08	3.93964e-11
ZDHHC12	4.21336e-12	0.475073	0.414	0.358	9.42235e-08	3.95858e-11
SEPHS2	4.29893e-12	-0.255376	0.388	0.476	9.61369e-08	4.03466e-11
TMED5	4.72915e-12	0.464098	0.47	0.419	1.05758e-07	4.43371e-11
SOD1	4.86164e-12	0.194489	0.849	0.865	1.08721e-07	4.55306e-11
YWHAB	4.97638e-12	-0.125182	0.929	0.961	1.11287e-07	4.65097e-11
HMGB1	4.97676e-12	0.195306	0.978	0.978	1.11295e-07	4.65097e-11
ZCCHC8	5.26062e-12	0.552262	0.341	0.276	1.17643e-07	4.90623e-11
CAPN12	5.26106e-12	-0.664897	0.076	0.126	1.17653e-07	4.90623e-11
GSTM4	5.36812e-12	-0.427703	0.205	0.276	1.20047e-07	5.00077e-11
GCH1	5.44545e-12	0.569363	0.323	0.262	1.21777e-07	5.06744e-11
APOL1	5.49406e-12	0.87879	0.178	0.122	1.22864e-07	5.10727e-11
CYTOR	5.7618e-12	-0.268417	0.573	0.655	1.28851e-07	5.3505e-11
TTC24	5.83246e-12	-0.449174	0.112	0.172	1.30431e-07	5.4104e-11
KPNA1	5.97239e-12	-0.246279	0.275	0.361	1.33561e-07	5.53437e-11
MYCBP2	6.27217e-12	0.280549	0.749	0.743	1.40265e-07	5.80605e-11
NSD3	6.29336e-12	0.257832	0.75	0.746	1.40738e-07	5.81954e-11
PGM2	6.37391e-12	-0.439785	0.185	0.255	1.4254e-07	5.88783e-11
SPIDR	6.57591e-12	0.386227	0.513	0.464	1.47057e-07	6.06805e-11
PFKL	6.63253e-12	-0.295789	0.314	0.397	1.48323e-07	6.11388e-11
MVD	6.80245e-12	-0.302851	0.255	0.334	1.52123e-07	6.26395e-11
PHF10	7.0033e-12	-0.188692	0.24	0.322	1.56615e-07	6.44215e-11
SDHC	7.06212e-12	-0.197372	0.576	0.669	1.5793e-07	6.48948e-11
SNAP23	7.49772e-12	-0.235224	0.345	0.437	1.67671e-07	6.88256e-11
EIF4G2	7.71095e-12	0.219125	0.819	0.815	1.7244e-07	7.07091e-11
IFNAR2	8.62116e-12	-0.220805	0.487	0.579	1.92795e-07	7.89735e-11
SQOR	1.12141e-11	0.429594	0.518	0.482	2.50781e-07	1.02619e-10
TINF2	1.13793e-11	0.494964	0.42	0.363	2.54474e-07	1.04022e-10
AC006064.4	1.20969e-11	-0.516133	0.118	0.177	2.70523e-07	1.10468e-10
REC8	1.22767e-11	0.669944	0.363	0.301	2.74544e-07	1.11993e-10
SH3BP5	1.37813e-11	-0.500922	0.142	0.204	3.08192e-07	1.25589e-10
AC018816.1	1.40251e-11	-0.705538	0.081	0.131	3.13642e-07	1.27677e-10
BAZ1A	1.44323e-11	0.322284	0.638	0.627	3.2275e-07	1.31249e-10
SMDT1	1.47788e-11	-0.163539	0.789	0.847	3.30497e-07	1.34261e-10
LINC01089	1.52095e-11	-0.344915	0.108	0.167	3.40131e-07	1.38032e-10
VDAC1	1.70534e-11	-0.216569	0.553	0.646	3.81366e-07	1.54606e-10
CD28	1.74228e-11	-0.260527	0.338	0.426	3.89626e-07	1.57792e-10
TSPAN32	1.78372e-11	-0.509279	0.107	0.164	3.98894e-07	1.61379e-10
ACSL1	1.80893e-11	-0.521413	0.094	0.148	4.04531e-07	1.63492e-10
UBL7	1.82552e-11	-0.217405	0.441	0.533	4.08241e-07	1.64821e-10
LINC00324	1.83115e-11	-0.28379	0.121	0.181	4.095e-07	1.6516e-10
SUCLA2	1.95108e-11	-0.302231	0.308	0.385	4.3632e-07	1.75797e-10
SCAF11	2.04287e-11	0.251922	0.77	0.767	4.56846e-07	1.83879e-10
EEF1AKMT1	2.05633e-11	-0.482172	0.094	0.148	4.59857e-07	1.84902e-10
MBD5	2.09491e-11	0.323956	0.67	0.646	4.68485e-07	1.88178e-10
ORAI3	2.22188e-11	-0.345598	0.198	0.272	4.96879e-07	1.9938e-10
GPR55	2.24441e-11	-0.47316	0.111	0.168	5.01917e-07	2.01196e-10
TSC22D1	2.57966e-11	0.68156	0.193	0.135	5.76889e-07	2.31014e-10
HLA-DRB1	2.69408e-11	-0.275917	1	1	6.02477e-07	2.41015e-10
CBLB	2.70567e-11	0.242148	0.863	0.884	6.0507e-07	2.41806e-10
KIF2A	2.77875e-11	0.239231	0.809	0.813	6.21412e-07	2.48085e-10
SLC9A3R1	2.7863e-11	-0.160062	0.805	0.875	6.231e-07	2.48506e-10
TTC3	2.80058e-11	-0.191015	0.457	0.551	6.26293e-07	2.49527e-10
RFX3-AS1	2.85045e-11	0.52051	0.355	0.295	6.37447e-07	2.53714e-10
SMAP2	2.91821e-11	-0.17825	0.652	0.732	6.526e-07	2.59482e-10
BZW1	3.09083e-11	0.229557	0.764	0.757	6.91201e-07	2.74553e-10
CD3D	3.15291e-11	-0.123797	0.956	0.974	7.05086e-07	2.79785e-10
NCDN	3.22543e-11	-0.482154	0.092	0.145	7.21304e-07	2.85932e-10
BDP1	3.26882e-11	0.387795	0.581	0.549	7.31006e-07	2.89486e-10
HEBP2	3.39495e-11	-0.234909	0.376	0.47	7.59212e-07	3.00354e-10
ATRIP	3.41393e-11	0.812096	0.184	0.13	7.63458e-07	3.0173e-10
ANAPC15	3.54705e-11	-0.248754	0.332	0.411	7.93226e-07	3.1318e-10
POLR2K	3.64632e-11	0.340516	0.588	0.575	8.15426e-07	3.21622e-10
LMF2	3.65706e-11	0.524329	0.368	0.308	8.17828e-07	3.22246e-10
SYNRG	3.67423e-11	0.29691	0.709	0.71	8.21667e-07	3.23435e-10
TBXAS1	3.68828e-11	-0.657813	0.081	0.13	8.2481e-07	3.24347e-10
STX17	3.90142e-11	0.526414	0.371	0.314	8.72474e-07	3.42748e-10
RNPS1	3.97951e-11	0.254768	0.733	0.751	8.89938e-07	3.4926e-10
MPG	4.06039e-11	-0.208759	0.533	0.624	9.08025e-07	3.56003e-10
AC008555.4	4.10842e-11	-0.33387	0.128	0.189	9.18766e-07	3.59855e-10
FAM117A	4.13836e-11	0.430999	0.514	0.469	9.2546e-07	3.62116e-10
NDFIP2	4.27982e-11	-0.683291	0.069	0.115	9.57096e-07	3.74122e-10
GCC2	4.39117e-11	0.337211	0.704	0.684	9.81997e-07	3.83475e-10
EIF3I	4.44756e-11	-0.180558	0.599	0.686	9.94608e-07	3.88015e-10
DNPEP	4.58077e-11	0.521238	0.354	0.294	1.0244e-06	3.9924e-10
ABHD17A	4.61404e-11	-0.168687	0.708	0.798	1.03184e-06	4.01741e-10
KLRK1	4.71247e-11	-0.138381	0.921	0.951	1.05385e-06	4.09905e-10
ERGIC2	4.93249e-11	0.505189	0.452	0.405	1.10305e-06	4.28619e-10
SQLE	5.04558e-11	-0.402511	0.159	0.222	1.12834e-06	4.38014e-10
SLC20A1	5.08768e-11	0.490328	0.383	0.326	1.13776e-06	4.41233e-10
RHOH	5.29433e-11	0.234063	0.776	0.765	1.18397e-06	4.58703e-10
KIAA0825	5.69809e-11	-0.421035	0.137	0.197	1.27426e-06	4.93199e-10
HNRNPF	5.74259e-11	0.205708	0.873	0.896	1.28422e-06	4.96562e-10
ZNF638	5.77197e-11	0.292482	0.672	0.651	1.29078e-06	4.98612e-10
POLR2G	6.18182e-11	-0.211766	0.562	0.655	1.38244e-06	5.33493e-10
AC053513.1	6.23929e-11	-0.434568	0.209	0.277	1.39529e-06	5.37925e-10
TFB2M	6.2652e-11	-0.369507	0.128	0.188	1.40109e-06	5.39611e-10
PCMTD2	6.27112e-11	-0.266154	0.222	0.299	1.40241e-06	5.39611e-10
WARS2	6.30011e-11	-0.511622	0.151	0.21	1.40889e-06	5.41576e-10
PRPF8	6.33055e-11	-0.196624	0.487	0.583	1.4157e-06	5.43661e-10
NR3C2	6.35508e-11	0.687479	0.179	0.125	1.42119e-06	5.45235e-10
IPCEF1	6.48963e-11	0.403632	0.468	0.412	1.45128e-06	5.56236e-10
TRIM52-AS1	6.6921e-11	-0.481254	0.104	0.158	1.49655e-06	5.73031e-10
CUX1	6.82122e-11	-0.274176	0.205	0.277	1.52543e-06	5.8352e-10
PDCD4	7.18327e-11	-0.155653	0.772	0.85	1.6064e-06	6.13894e-10
FCRL6	7.64911e-11	-0.325707	0.211	0.281	1.71057e-06	6.53071e-10
C2orf76	8.10455e-11	-0.42474	0.086	0.136	1.81242e-06	6.91284e-10
CEBPD	8.2869e-11	0.835992	0.217	0.16	1.8532e-06	7.06153e-10
FAM117B	8.56259e-11	-0.244694	0.177	0.247	1.91485e-06	7.28939e-10
AC083862.3	8.67359e-11	1.04206	0.102	0.06	1.93968e-06	7.37675e-10
LPIN2	8.76393e-11	0.319017	0.593	0.562	1.95988e-06	7.44484e-10
SMCO4	8.77058e-11	-0.37173	0.183	0.249	1.96137e-06	7.44484e-10
CNBD2	9.09329e-11	-0.390005	0.103	0.156	2.03353e-06	7.71132e-10
GPR183	9.23761e-11	-0.243132	0.217	0.291	2.06581e-06	7.82616e-10
AC007952.4	9.5579e-11	-0.938325	0.064	0.108	2.13743e-06	8.08972e-10
SELENOK	9.64998e-11	0.364951	0.592	0.566	2.15803e-06	8.1598e-10
GPR180	9.93633e-11	0.718413	0.181	0.128	2.22206e-06	8.39386e-10
RABGGTB	1.00744e-10	0.569233	0.392	0.342	2.25294e-06	8.50233e-10
ACTR2	1.01686e-10	-0.150123	0.819	0.87	2.27401e-06	8.57361e-10
ACAP1	1.03036e-10	-0.172061	0.753	0.837	2.30419e-06	8.67909e-10
APOL2	1.05563e-10	0.574229	0.308	0.248	2.3607e-06	8.88344e-10
ZNF821	1.09926e-10	-0.412951	0.121	0.179	2.45827e-06	9.24175e-10
LRRN3	1.16598e-10	-0.215993	0.388	0.474	2.60748e-06	9.79332e-10
MRPL52	1.1972e-10	-0.21781	0.489	0.571	2.67731e-06	1.0046e-09
H2AFJ	1.21893e-10	-0.18048	0.436	0.535	2.7259e-06	1.02186e-09
HSCB	1.23018e-10	-0.337798	0.12	0.177	2.75105e-06	1.03031e-09
AC083798.2	1.25416e-10	-0.365227	0.118	0.175	2.80468e-06	1.04939e-09
LANCL2	1.36981e-10	-0.402097	0.138	0.198	3.06332e-06	1.14507e-09
DDAH2	1.37969e-10	-0.556846	0.094	0.145	3.0854e-06	1.15223e-09
AC105446.1	1.39211e-10	-0.709312	0.068	0.112	3.11317e-06	1.1615e-09
HMCES	1.3998e-10	-0.209762	0.325	0.407	3.13038e-06	1.16681e-09
ZNF529-AS1	1.43658e-10	-0.576451	0.072	0.118	3.21263e-06	1.19634e-09
RCBTB2	1.48262e-10	-0.209959	0.337	0.418	3.31558e-06	1.2335e-09
HEXD	1.4895e-10	0.46998	0.401	0.342	3.33098e-06	1.23806e-09
CXXC1	1.54222e-10	0.517945	0.367	0.31	3.44887e-06	1.28067e-09
RALY	1.5991e-10	0.226351	0.757	0.784	3.57606e-06	1.32665e-09
2025-03-03	1.64049e-10	-0.522407	0.083	0.131	3.66862e-06	1.3597e-09
BTN3A3	1.66698e-10	0.540845	0.393	0.339	3.72787e-06	1.38036e-09
QSER1	1.76129e-10	0.733106	0.153	0.103	3.93877e-06	1.45708e-09
SNX9	1.80155e-10	-0.325039	0.198	0.266	4.02881e-06	1.48899e-09
NUDT5	1.82913e-10	-0.208314	0.501	0.59	4.09047e-06	1.51036e-09
ITM2B	1.92961e-10	0.134332	0.991	0.988	4.31519e-06	1.59184e-09
RORA	1.93334e-10	0.211428	0.827	0.829	4.32352e-06	1.59342e-09
CD79B	2.02119e-10	-0.565958	0.074	0.12	4.51999e-06	1.66427e-09
GRK6	2.08617e-10	-0.206437	0.399	0.484	4.6653e-06	1.71616e-09
SERPINB9	2.10046e-10	0.412726	0.496	0.449	4.69726e-06	1.7263e-09
CREM	2.13521e-10	0.53144	0.356	0.302	4.77496e-06	1.75322e-09
CPNE3	2.21333e-10	-0.202625	0.504	0.595	4.94966e-06	1.81567e-09
CAST	2.3082e-10	0.209999	0.789	0.788	5.16183e-06	1.89174e-09
B4GALT5	2.36263e-10	0.542437	0.307	0.244	5.28355e-06	1.93439e-09
ZBTB8OS	2.36464e-10	0.344928	0.54	0.498	5.28804e-06	1.93439e-09
STARD10	2.43686e-10	-0.462331	0.086	0.135	5.44954e-06	1.99161e-09
RCSD1	2.4655e-10	-0.152741	0.654	0.741	5.51359e-06	2.01315e-09
SH2D1A	2.49855e-10	-0.171402	0.651	0.74	5.58751e-06	2.03824e-09
MRPL42	2.52136e-10	0.55272	0.366	0.311	5.63853e-06	2.05495e-09
C7orf50	2.55651e-10	0.624556	0.305	0.251	5.71712e-06	2.08166e-09
PDK3	2.63298e-10	-0.179057	0.284	0.366	5.88814e-06	2.14195e-09
SUPT3H	2.63679e-10	0.397509	0.518	0.479	5.89665e-06	2.14306e-09
TMEM116	2.69313e-10	-0.21356	0.197	0.268	6.02264e-06	2.18683e-09
GLTP	2.70485e-10	-0.167616	0.331	0.419	6.04885e-06	2.19432e-09
ST13	2.85913e-10	-0.133596	0.663	0.738	6.39387e-06	2.31734e-09
BTG3	2.9013e-10	0.546248	0.343	0.291	6.48817e-06	2.34935e-09
ARF6	2.9099e-10	0.188793	0.827	0.847	6.50742e-06	2.35416e-09
KLRB1	2.96676e-10	-0.560107	0.232	0.295	6.63456e-06	2.39795e-09
PRDX4	2.977e-10	0.569747	0.256	0.199	6.65747e-06	2.40402e-09
CHPT1	3.06155e-10	-0.419382	0.155	0.215	6.84654e-06	2.47002e-09
TMEM35B	3.10848e-10	0.418365	0.442	0.39	6.95149e-06	2.50559e-09
ZNF580	3.14231e-10	-0.244163	0.272	0.348	7.02714e-06	2.53054e-09
FMNL3	3.3768e-10	-0.430012	0.133	0.189	7.55153e-06	2.71688e-09
C4orf33	3.50945e-10	0.762931	0.199	0.147	7.84819e-06	2.82104e-09
TRBC2	3.56245e-10	-0.211517	0.892	0.93	7.9667e-06	2.86102e-09
TPM4	3.6804e-10	-0.211643	0.573	0.662	8.23048e-06	2.95305e-09
IER5L	3.9095e-10	-0.615398	0.081	0.126	8.74282e-06	3.13402e-09
GSTM2	3.99292e-10	-0.72569	0.075	0.12	8.92936e-06	3.19797e-09
PHF1	4.04102e-10	0.595793	0.313	0.257	9.03693e-06	3.23355e-09
DAPP1	4.12029e-10	0.616923	0.281	0.226	9.2142e-06	3.29398e-09
MOSPD3	4.14286e-10	-0.238319	0.3	0.381	9.26468e-06	3.30902e-09
RTCB	4.32025e-10	0.526746	0.421	0.379	9.66137e-06	3.44757e-09
LAT	4.36523e-10	-0.168317	0.817	0.886	9.76196e-06	3.48031e-09
HAUS4	4.44217e-10	-0.294138	0.26	0.331	9.93403e-06	3.5368e-09
PYHIN1	4.44412e-10	0.234549	0.776	0.763	9.93839e-06	3.5368e-09
LINC02384	5.0289e-10	0.675064	0.22	0.165	1.12461e-05	3.99856e-09
CIAO2B	5.1291e-10	0.231347	0.721	0.734	1.14702e-05	4.07455e-09
PSMA5	5.14472e-10	0.215357	0.758	0.772	1.15051e-05	4.08327e-09
CITED2	5.29363e-10	-0.192286	0.424	0.51	1.18381e-05	4.19767e-09
AMZ2	5.44928e-10	-0.228813	0.374	0.457	1.21862e-05	4.3172e-09
MKNK2	5.53896e-10	-0.192362	0.459	0.551	1.23868e-05	4.3843e-09
FGFR1OP2	5.77347e-10	0.316015	0.622	0.593	1.29112e-05	4.56582e-09
GCHFR	5.86871e-10	-0.110979	0.307	0.393	1.31242e-05	4.63696e-09
SELENOS	5.8874e-10	0.388737	0.507	0.467	1.3166e-05	4.64756e-09
TCP11L2	5.93241e-10	-0.138478	0.178	0.248	1.32666e-05	4.67889e-09
SH3GLB1	6.01386e-10	0.362245	0.568	0.539	1.34488e-05	4.73888e-09
EZR	6.1479e-10	0.223245	0.797	0.804	1.37485e-05	4.84016e-09
AQP3	6.27814e-10	-0.395254	0.163	0.223	1.40398e-05	4.93828e-09
RNF5	6.28399e-10	0.472025	0.445	0.403	1.40529e-05	4.93846e-09
EIF2A	6.40728e-10	-0.14609	0.46	0.541	1.43286e-05	5.03086e-09
MYADM	6.48199e-10	-0.266166	0.414	0.5	1.44957e-05	5.08498e-09
SAMD3	6.52828e-10	0.264718	0.714	0.676	1.45992e-05	5.11673e-09
SRSF6	7.1055e-10	-0.234136	0.286	0.362	1.589e-05	5.56418e-09
ANKRD11	7.12621e-10	0.206057	0.793	0.802	1.59363e-05	5.57544e-09
APBA3	7.27419e-10	-0.207432	0.205	0.276	1.62673e-05	5.68615e-09
MOB1A	7.42648e-10	0.276427	0.655	0.636	1.66078e-05	5.80004e-09
SWI5	7.76781e-10	-0.21826	0.206	0.274	1.73711e-05	6.06123e-09
CCL5	7.88475e-10	0.152696	0.956	0.944	1.76327e-05	6.14703e-09
PHLPP1	8.10931e-10	-0.591554	0.08	0.125	1.81348e-05	6.3165e-09
MZT2A	8.28319e-10	-0.174407	0.692	0.775	1.85237e-05	6.44623e-09
CTSS	8.29435e-10	0.341158	0.627	0.614	1.85487e-05	6.44921e-09
IL12RB2	8.43477e-10	0.757368	0.23	0.177	1.88627e-05	6.55259e-09
GLCCI1	8.53333e-10	-0.22045	0.622	0.7	1.90831e-05	6.62331e-09
F2R	8.56233e-10	-0.216327	0.425	0.505	1.91479e-05	6.63996e-09
ARHGAP10	9.0129e-10	-0.304306	0.111	0.164	2.01555e-05	6.98321e-09
STAM	9.05135e-10	-0.332	0.183	0.245	2.02415e-05	7.00682e-09
DYNLL1	9.29575e-10	-0.190157	0.748	0.816	2.07881e-05	7.18969e-09
PCAT1	9.54111e-10	0.570911	0.245	0.188	2.13368e-05	7.37298e-09
SPCS2	9.57123e-10	0.246544	0.713	0.712	2.14041e-05	7.38976e-09
UBASH3A	9.6108e-10	-0.257104	0.332	0.414	2.14926e-05	7.4138e-09
N4BP2L2	9.94373e-10	0.22491	0.839	0.845	2.22372e-05	7.6639e-09
FAHD2B	9.99959e-10	-0.450166	0.113	0.164	2.23621e-05	7.70021e-09
SETDB2	1.05671e-09	0.546096	0.298	0.244	2.36312e-05	8.1301e-09
PCYOX1	1.0641e-09	-0.44254	0.072	0.116	2.37964e-05	8.17977e-09
NDUFA3	1.06975e-09	0.339398	0.625	0.616	2.39228e-05	8.21606e-09
MACF1	1.0904e-09	-0.202565	0.702	0.783	2.43847e-05	8.36736e-09
OCEL1	1.09957e-09	-0.340164	0.158	0.217	2.45898e-05	8.43039e-09
SSU72	1.13939e-09	0.249804	0.748	0.748	2.54802e-05	8.72805e-09
KCNAB2	1.15463e-09	-0.215035	0.446	0.532	2.58211e-05	8.83712e-09
SRSF4	1.16092e-09	0.243764	0.718	0.718	2.59617e-05	8.87754e-09
IFFO2	1.18699e-09	-0.363079	0.11	0.162	2.65446e-05	9.06896e-09
TNIP1	1.20554e-09	-0.151549	0.538	0.628	2.69595e-05	9.2027e-09
IL15	1.25206e-09	0.752041	0.158	0.11	2.79999e-05	9.54957e-09
VPS37B	1.25989e-09	0.54548	0.352	0.3	2.81748e-05	9.6009e-09
PXN-AS1	1.27084e-09	-0.465463	0.072	0.116	2.84198e-05	9.676e-09
LINC00476	1.29025e-09	-0.205662	0.265	0.342	2.88539e-05	9.8153e-09
POU2F1	1.3229e-09	0.396711	0.349	0.29	2.95839e-05	1.00549e-08
ICA1L	1.32745e-09	-0.547573	0.069	0.111	2.96858e-05	1.00808e-08
SCPEP1	1.37871e-09	-0.346299	0.113	0.165	3.08321e-05	1.04611e-08
HSP90AA1	1.39934e-09	0.205026	0.933	0.96	3.12935e-05	1.06085e-08
ABRACL	1.44743e-09	-0.140261	0.814	0.869	3.23689e-05	1.09636e-08
MRPL54	1.46946e-09	-0.165178	0.582	0.671	3.28616e-05	1.11209e-08
SNX3	1.49568e-09	0.2304	0.736	0.733	3.34479e-05	1.13096e-08
TMEM204	1.64991e-09	-0.208549	0.252	0.324	3.68969e-05	1.2465e-08
KIF21A	1.65205e-09	0.473613	0.341	0.286	3.69449e-05	1.24705e-08
HIST3H2A	1.67946e-09	-0.210691	0.312	0.391	3.75578e-05	1.26666e-08
GRAMD1A	1.71049e-09	-0.208743	0.423	0.507	3.82518e-05	1.28895e-08
TAB2	1.73564e-09	-0.182171	0.549	0.637	3.88141e-05	1.30678e-08
CEACAM21	1.73751e-09	-0.306816	0.213	0.28	3.88559e-05	1.30707e-08
BAZ1B	1.75656e-09	0.286247	0.602	0.592	3.92819e-05	1.32027e-08
SKA1	1.76189e-09	0.853987	0.139	0.095	3.9401e-05	1.32314e-08
TBL1X	1.80421e-09	0.454142	0.424	0.377	4.03475e-05	1.3537e-08
ST8SIA1	1.80565e-09	-0.19159	0.377	0.464	4.03798e-05	1.3537e-08
DPM3	1.85521e-09	-0.204871	0.34	0.422	4.14881e-05	1.38967e-08
CDC26	1.95313e-09	-0.11083	0.374	0.466	4.36778e-05	1.46177e-08
TCTN3	2.03855e-09	-0.391855	0.217	0.281	4.55881e-05	1.52441e-08
SLC25A26	2.12217e-09	-0.177452	0.305	0.383	4.74581e-05	1.58559e-08
KLHL24	2.12474e-09	-0.194075	0.333	0.419	4.75157e-05	1.58616e-08
ESYT2	2.15506e-09	-0.200026	0.333	0.412	4.81935e-05	1.60743e-08
NCOA2	2.18981e-09	0.29895	0.617	0.584	4.89708e-05	1.63197e-08
CCNDBP1	2.21403e-09	-0.16086	0.636	0.724	4.95124e-05	1.64862e-08
CAPNS1	2.27301e-09	-0.154062	0.634	0.717	5.08313e-05	1.6911e-08
TNKS2	2.34702e-09	0.350391	0.589	0.564	5.24864e-05	1.74469e-08
PDE4A	2.38915e-09	-0.473409	0.065	0.106	5.34285e-05	1.77451e-08
DHX36	2.41424e-09	0.389924	0.579	0.561	5.39896e-05	1.79163e-08
CLDND1	2.47552e-09	-0.134515	0.831	0.882	5.53601e-05	1.8346e-08
MBD1	2.47632e-09	0.462617	0.34	0.287	5.53778e-05	1.8346e-08
NINJ1	2.55747e-09	-0.294744	0.229	0.295	5.71927e-05	1.89313e-08
UNC119	2.58516e-09	-0.25424	0.246	0.316	5.78119e-05	1.91202e-08
STT3A	2.59286e-09	-0.225224	0.242	0.31	5.79842e-05	1.9161e-08
GHITM	2.61514e-09	-0.162709	0.634	0.734	5.84823e-05	1.93094e-08
UBA7	2.62797e-09	0.576735	0.305	0.254	5.87692e-05	1.93879e-08
PVT1	2.75068e-09	0.443828	0.486	0.447	6.15135e-05	2.0262e-08
ARPC2	2.75106e-09	-0.121694	0.964	0.982	6.1522e-05	2.0262e-08
RSF1	2.82038e-09	0.260414	0.706	0.715	6.30721e-05	2.07552e-08
PPM1M	2.92165e-09	-0.240601	0.347	0.428	6.53369e-05	2.14824e-08
SESN3	2.95448e-09	-0.324149	0.323	0.396	6.6071e-05	2.17057e-08
NLRP1	2.98284e-09	-0.203501	0.383	0.466	6.67053e-05	2.18958e-08
BCL2L11	3.0206e-09	-0.257633	0.191	0.255	6.75496e-05	2.21544e-08
SLC9A9	3.03513e-09	-0.228798	0.429	0.51	6.78746e-05	2.22424e-08
ARPC5	3.09628e-09	-0.152958	0.833	0.893	6.92421e-05	2.26717e-08
NUTM2B-AS1	3.09998e-09	-0.224079	0.475	0.562	6.93248e-05	2.26799e-08
FLOT1	3.17327e-09	-0.23083	0.438	0.517	7.09637e-05	2.31968e-08
ENSA	3.19818e-09	0.217257	0.705	0.704	7.15209e-05	2.33595e-08
NUP153	3.26728e-09	0.366172	0.441	0.386	7.30662e-05	2.38444e-08
COX17	3.28708e-09	0.295906	0.605	0.586	7.35089e-05	2.39689e-08
NANS	3.31166e-09	-0.284831	0.145	0.2	7.40587e-05	2.41282e-08
TPM3	3.68113e-09	0.121634	0.914	0.937	8.23211e-05	2.67979e-08
NBPF15	3.71112e-09	-0.268862	0.111	0.163	8.29917e-05	2.69938e-08
MTERF4	3.80508e-09	-0.205574	0.341	0.42	8.50931e-05	2.76545e-08
SARAF	4.05185e-09	-0.0761376	0.965	0.982	9.06116e-05	2.94236e-08
RSBN1L	4.11579e-09	0.323809	0.594	0.584	9.20415e-05	2.98633e-08
TUBB4A	4.33936e-09	-0.483306	0.063	0.102	9.70411e-05	3.14595e-08
SAP18	4.37456e-09	0.171913	0.823	0.842	9.78284e-05	3.16886e-08
SKP1	4.43389e-09	0.149118	0.918	0.929	9.9155e-05	3.20919e-08
FNDC3A	4.45701e-09	0.392106	0.515	0.484	9.96721e-05	3.22327e-08
NUFIP2	4.47273e-09	0.423206	0.406	0.354	0.000100024	3.23198e-08
YPEL2	4.49414e-09	-0.242319	0.209	0.28	0.000100502	3.24478e-08
MPRIP	4.64516e-09	-0.228745	0.332	0.411	0.00010388	3.35107e-08
PKMYT1	4.71245e-09	0.615917	0.174	0.126	0.000105385	3.39683e-08
ANO10	4.94715e-09	-0.394109	0.096	0.144	0.000110633	3.56308e-08
ABTB1	5.02111e-09	-0.136578	0.368	0.458	0.000112287	3.61339e-08
H2AFZ	5.03796e-09	0.281966	0.838	0.847	0.000112664	3.62255e-08
SAMM50	5.17459e-09	-0.214401	0.276	0.347	0.000115719	3.71776e-08
AC026979.2	5.30027e-09	-0.376861	0.107	0.156	0.00011853	3.80226e-08
CEP350	5.30086e-09	0.277042	0.664	0.641	0.000118543	3.80226e-08
ACOT2	5.39212e-09	-0.33229	0.14	0.194	0.000120584	3.86457e-08
BHLHE40	5.47916e-09	-0.0800112	0.424	0.522	0.00012253	3.92375e-08
RAD23A	5.52141e-09	0.294757	0.657	0.658	0.000123475	3.9508e-08
TBC1D5	5.87938e-09	0.351878	0.591	0.578	0.000131481	4.20352e-08
SYNE2	6.10356e-09	0.206358	0.839	0.828	0.000136494	4.36026e-08
LMAN2	6.15308e-09	0.255849	0.672	0.665	0.000137601	4.39206e-08
UBR2	6.29899e-09	0.344558	0.609	0.591	0.000140864	4.49257e-08
GPR174	6.31345e-09	0.284853	0.647	0.633	0.000141188	4.49923e-08
CEBPZ	6.39615e-09	0.443234	0.453	0.409	0.000143037	4.55447e-08
MAN2A1	6.76598e-09	-0.195014	0.426	0.507	0.000151308	4.81392e-08
CNIH1	6.9037e-09	-0.180459	0.438	0.517	0.000154388	4.90794e-08
EXT1	7.20313e-09	-0.330252	0.114	0.165	0.000161084	5.11666e-08
PITPNC1	7.36446e-09	-0.147775	0.703	0.789	0.000164691	5.22704e-08
LINC00861	7.37752e-09	-0.136631	0.467	0.553	0.000164984	5.23209e-08
ARRB2	7.4111e-09	-0.137141	0.675	0.755	0.000165734	5.25167e-08
DTHD1	7.42608e-09	-0.310885	0.205	0.265	0.000166069	5.25805e-08
OAZ1	7.44599e-09	0.0831083	0.983	0.985	0.000166515	5.2679e-08
ANAPC11	7.47726e-09	0.258315	0.69	0.687	0.000167214	5.28577e-08
STAT3	7.51092e-09	0.291176	0.608	0.579	0.000167967	5.30531e-08
STRBP	7.57116e-09	-0.233445	0.178	0.239	0.000169314	5.34356e-08
PFKFB3	7.66237e-09	-0.291972	0.2	0.263	0.000171354	5.4036e-08
DNAJC15	7.74378e-09	-0.163501	0.591	0.681	0.000173174	5.45663e-08
MR1	7.89078e-09	0.555085	0.309	0.259	0.000176461	5.55577e-08
VHL	7.97572e-09	-0.199583	0.309	0.384	0.000178361	5.61108e-08
PRPF40A	7.98751e-09	0.240824	0.698	0.701	0.000178625	5.61488e-08
MYLIP	8.01729e-09	-0.216	0.222	0.287	0.000179291	5.63131e-08
LINS1	8.06205e-09	0.499838	0.259	0.206	0.000180292	5.65823e-08
ARHGAP9	8.12209e-09	-0.177471	0.616	0.696	0.000181634	5.69583e-08
TGFB1	8.20476e-09	-0.126595	0.694	0.768	0.000183483	5.74921e-08
MLKL	8.47341e-09	0.760016	0.165	0.12	0.000189491	5.93274e-08
SNHG7	8.81061e-09	0.264781	0.767	0.768	0.000197032	6.16392e-08
SARS2	8.97324e-09	-0.356851	0.122	0.172	0.000200669	6.27271e-08
TNFSF9	9.22862e-09	0.564957	0.103	0.065	0.00020638	6.44611e-08
VEZF1	9.27177e-09	0.502953	0.423	0.385	0.000207345	6.47111e-08
HSP90AB1	9.29597e-09	0.187712	0.898	0.909	0.000207886	6.48285e-08
AC004865.2	9.5572e-09	-0.261415	0.121	0.174	0.000213728	6.65566e-08
APOLD1	9.5589e-09	-0.228307	0.224	0.29	0.000213766	6.65566e-08
APPL1	9.92115e-09	-0.177046	0.368	0.443	0.000221867	6.90242e-08
EPB41L2	1.00279e-08	-0.516288	0.08	0.122	0.000224255	6.96583e-08
CALCOCO2	1.00303e-08	0.269927	0.614	0.592	0.000224308	6.96583e-08
ARAP2	1.00361e-08	0.224773	0.769	0.765	0.000224436	6.96583e-08
FOS	1.00712e-08	0.798069	0.181	0.134	0.000225222	6.98469e-08
CASP8AP2	1.03024e-08	0.487356	0.358	0.311	0.000230393	7.13942e-08
TRIM44	1.04223e-08	0.460623	0.375	0.325	0.000233075	7.21686e-08
C12orf65	1.07506e-08	0.439687	0.385	0.336	0.000240415	7.43829e-08
HTATIP2	1.08166e-08	0.360361	0.491	0.447	0.000241891	7.47807e-08
MAP2K6	1.09083e-08	-0.316494	0.181	0.239	0.000243943	7.53557e-08
DNAJC9	1.13401e-08	0.446585	0.39	0.345	0.000253598	7.82768e-08
RIPK1	1.13612e-08	0.432287	0.354	0.303	0.00025407	7.8361e-08
SMIM27	1.19033e-08	-0.211333	0.231	0.298	0.000266193	8.20356e-08
HSPH1	1.19575e-08	0.562452	0.381	0.338	0.000267405	8.23446e-08
SNRPC	1.21371e-08	0.277867	0.613	0.596	0.000271423	8.35165e-08
PDK1	1.24726e-08	-0.512838	0.08	0.121	0.000278924	8.57575e-08
PRCP	1.25247e-08	-0.215033	0.255	0.321	0.000280089	8.60484e-08
MINCR	1.26315e-08	-0.444688	0.062	0.101	0.000282478	8.67145e-08
SPATA13	1.27772e-08	0.295483	0.594	0.562	0.000285736	8.76463e-08
FAM98A	1.28779e-08	0.616645	0.217	0.168	0.000287988	8.82682e-08
ZNF10	1.29114e-08	-0.365803	0.104	0.151	0.000288737	8.8429e-08
TC2N	1.29985e-08	-0.131541	0.617	0.703	0.000290686	8.89563e-08
AL135818.1	1.31081e-08	-0.384532	0.098	0.145	0.000293136	8.96364e-08
AC020916.1	1.31432e-08	-0.317625	0.273	0.34	0.000293921	8.98068e-08
KBTBD3	1.33585e-08	-0.310395	0.11	0.159	0.000298736	9.11655e-08
SYPL1	1.33628e-08	-0.222761	0.232	0.301	0.000298832	9.11655e-08
PGM1	1.34845e-08	-0.216249	0.19	0.25	0.000301554	9.19245e-08
PPP1CA	1.36534e-08	-0.117145	0.886	0.925	0.000305331	9.30038e-08
IPO5	1.43279e-08	-0.207129	0.217	0.281	0.000320414	9.75227e-08
FHIT	1.45437e-08	-0.328673	0.168	0.224	0.000325241	9.89152e-08
ADHFE1	1.46265e-08	-0.414915	0.131	0.182	0.000327091	9.94011e-08
RCL1	1.47228e-08	-0.289134	0.149	0.204	0.000329246	9.99283e-08
ZYX	1.47268e-08	-0.0922317	0.78	0.86	0.000329334	9.99283e-08
IRF2BP2	1.49858e-08	-0.198017	0.265	0.333	0.000335127	1.01608e-07
PRAG1	1.50632e-08	-0.407896	0.086	0.13	0.000336858	1.02054e-07
TTC9	1.5297e-08	-0.353602	0.126	0.176	0.000342087	1.03558e-07
TTC7A	1.54444e-08	-0.332361	0.207	0.266	0.000345383	1.04476e-07
WDR11	1.54572e-08	-0.196626	0.249	0.317	0.00034567	1.04482e-07
LINC00944	1.55253e-08	0.55372	0.141	0.097	0.000347192	1.04861e-07
TMEM71	1.56102e-08	-0.248333	0.254	0.319	0.000349092	1.05354e-07
ZNF575	1.62408e-08	-0.489865	0.067	0.106	0.000363194	1.09526e-07
EXOC3	1.6359e-08	-0.2115	0.239	0.307	0.000365837	1.10239e-07
CYTIP	1.69506e-08	0.211973	0.797	0.815	0.000379066	1.14137e-07
ANXA5	1.72815e-08	0.258707	0.639	0.629	0.000386467	1.16277e-07
DGKA	1.78616e-08	-0.164172	0.43	0.514	0.000399438	1.20088e-07
LYRM4	1.82981e-08	-0.251488	0.169	0.225	0.000409199	1.22928e-07
ESCO2	1.83745e-08	0.597194	0.17	0.124	0.000410909	1.23348e-07
OXR1	1.84511e-08	0.410416	0.403	0.358	0.000412622	1.23767e-07
FANCA	1.86666e-08	0.594129	0.174	0.128	0.000417441	1.25118e-07
AARS	1.87394e-08	0.552832	0.296	0.247	0.000419068	1.2551e-07
CCNK	1.8766e-08	0.363944	0.505	0.474	0.000419665	1.25548e-07
CORO1B	1.87737e-08	-0.306476	0.364	0.431	0.000419837	1.25548e-07
SLC66A2	1.88493e-08	-0.256049	0.174	0.231	0.000421527	1.25958e-07
SLC44A2	1.93809e-08	-0.127096	0.395	0.474	0.000433416	1.29412e-07
TRAF2	1.96152e-08	0.652545	0.199	0.151	0.000438654	1.30877e-07
HIST2H2BF	1.96389e-08	0.733044	0.111	0.073	0.000439186	1.30936e-07
POU2F2	1.97129e-08	-0.339038	0.212	0.271	0.00044084	1.3133e-07
RAD51AP1	2.0168e-08	0.531395	0.201	0.153	0.000451018	1.3426e-07
CSNK1G3	2.0763e-08	-0.197854	0.365	0.441	0.000464323	1.38116e-07
CBX5	2.08194e-08	-0.29329	0.324	0.386	0.000465584	1.38387e-07
PRKAR1B	2.13549e-08	-0.271162	0.253	0.318	0.000477559	1.41839e-07
ARMH1	2.24088e-08	-0.506375	0.113	0.16	0.000501129	1.48727e-07
CCDC91	2.2607e-08	0.317482	0.639	0.631	0.000505561	1.49929e-07
HMG20B	2.33957e-08	-0.119461	0.304	0.38	0.000523197	1.55043e-07
CMTM6	2.35109e-08	-0.151082	0.529	0.616	0.000525774	1.55689e-07
STK16	2.44882e-08	-0.256492	0.292	0.359	0.00054763	1.62039e-07
MAPK13	2.45331e-08	-0.243758	0.161	0.218	0.000548634	1.62214e-07
CCNL2	2.67287e-08	0.533744	0.333	0.282	0.000597734	1.76598e-07
OSTC	2.77891e-08	-0.146334	0.511	0.598	0.000621447	1.83466e-07
ANAPC16	2.83667e-08	-0.110092	0.729	0.803	0.000634365	1.87139e-07
DLGAP1-AS1	2.87006e-08	-0.310043	0.134	0.186	0.000641832	1.892e-07
SATB1-AS1	2.8932e-08	-0.165585	0.197	0.262	0.000647007	1.90583e-07
TMEM126A	2.97e-08	-0.196186	0.342	0.417	0.000664182	1.95496e-07
VOPP1	3.00596e-08	-0.160542	0.517	0.602	0.000672223	1.97714e-07
IWS1	3.10089e-08	0.401226	0.433	0.391	0.000693452	2.03806e-07
CCL3	3.11364e-08	0.646138	0.329	0.283	0.000696304	2.04491e-07
EPS15	3.17042e-08	0.253235	0.709	0.7	0.000709	2.08064e-07
ITPR1	3.17397e-08	0.407351	0.424	0.384	0.000709795	2.08142e-07
ZNF85	3.17716e-08	-0.321675	0.152	0.203	0.000710508	2.08196e-07
LINC00426	3.18478e-08	-0.25685	0.183	0.243	0.000712212	2.0854e-07
RPS6KC1	3.52411e-08	0.399751	0.308	0.254	0.000788096	2.30588e-07
PRKACA	3.53024e-08	-0.262602	0.17	0.227	0.000789467	2.30817e-07
SRGAP2C	3.54309e-08	0.616841	0.169	0.124	0.000792341	2.31485e-07
MRPL20	3.55746e-08	0.313679	0.587	0.564	0.000795554	2.32251e-07
LRRC8C-DT	3.63134e-08	-0.420031	0.081	0.122	0.000812077	2.36899e-07
CCNG1	3.7574e-08	-0.113286	0.459	0.543	0.000840267	2.44941e-07
MYL6B	3.93201e-08	-0.177915	0.395	0.468	0.000879317	2.56134e-07
R3HDM2	4.00088e-08	0.297039	0.602	0.581	0.000894718	2.60428e-07
PIK3IP1	4.13803e-08	-0.114585	0.437	0.533	0.000925388	2.69156e-07
DDHD1	4.1946e-08	0.280889	0.63	0.62	0.000938039	2.7262e-07
PDCD4-AS1	4.1975e-08	-0.283034	0.131	0.182	0.000938687	2.7262e-07
SLC39A8	4.22925e-08	-0.316594	0.145	0.197	0.000945787	2.7448e-07
RPS6KA5	4.30443e-08	-0.210109	0.494	0.575	0.000962601	2.79153e-07
HERPUD1	4.40626e-08	0.350849	0.586	0.562	0.000985373	2.85547e-07
SLU7	4.43804e-08	0.37818	0.458	0.424	0.00099248	2.87394e-07
ABI3	4.55115e-08	0.285179	0.55	0.525	0.00101777	2.94502e-07
TNFAIP8L1	4.56309e-08	-0.342073	0.13	0.18	0.00102044	2.95057e-07
PPP3CC	4.57132e-08	0.232015	0.714	0.699	0.00102228	2.9523e-07
CAMLG	4.57248e-08	-0.129698	0.477	0.555	0.00102254	2.9523e-07
SLC2A11	4.58309e-08	-0.350502	0.084	0.125	0.00102492	2.95699e-07
HLA-DRB5	4.60331e-08	-0.240826	0.404	0.47	0.00102944	2.96785e-07
COX7A2	4.64039e-08	0.123518	0.887	0.914	0.00103773	2.98957e-07
ACTR1B	4.68387e-08	-0.223267	0.245	0.308	0.00104745	3.01537e-07
MIOS	4.72639e-08	-0.209286	0.157	0.211	0.00105696	3.04052e-07
TASOR2	4.73566e-08	0.403163	0.446	0.409	0.00105903	3.04425e-07
DDX39B	4.74834e-08	0.235725	0.665	0.663	0.00106187	3.05017e-07
FBXO5	4.80582e-08	0.486394	0.231	0.181	0.00107473	3.08485e-07
CHD7	4.88883e-08	-0.175536	0.101	0.147	0.00109329	3.13584e-07
GK	5.40224e-08	-0.501361	0.137	0.185	0.0012081	3.46263e-07
CCT4	5.4078e-08	-0.132853	0.65	0.72	0.00120935	3.46367e-07
FKBP1A	5.41683e-08	-0.14303	0.648	0.721	0.00121137	3.46693e-07
ANXA4	5.5241e-08	0.421847	0.373	0.327	0.00123536	3.53302e-07
TBC1D10B	5.83275e-08	0.434108	0.298	0.247	0.00130438	3.7277e-07
CXCR3	5.86558e-08	-0.137684	0.677	0.766	0.00131172	3.74596e-07
ANKH	5.88887e-08	-0.193789	0.194	0.254	0.00131693	3.75811e-07
POLR2L	6.01268e-08	-0.1494	0.657	0.745	0.00134462	3.83434e-07
TRAM1	6.0494e-08	0.277634	0.671	0.664	0.00135283	3.85496e-07
HDAC1	6.13645e-08	-0.147684	0.665	0.74	0.0013723	3.9076e-07
MPHOSPH8	6.14592e-08	0.254791	0.746	0.746	0.00137441	3.9108e-07
DNAAF2	6.1521e-08	-0.157093	0.234	0.299	0.00137579	3.9119e-07
RUNX2	6.20616e-08	-0.248452	0.249	0.312	0.00138788	3.94342e-07
AL441992.1	6.32892e-08	-0.347778	0.192	0.246	0.00141534	4.01852e-07
TRADD	6.36089e-08	0.481823	0.402	0.362	0.00142249	4.03591e-07
SLC18B1	6.48911e-08	0.613992	0.184	0.139	0.00145116	4.11429e-07
AC073332.1	6.54505e-08	-0.362314	0.087	0.128	0.00146367	4.14677e-07
RNF44	6.57246e-08	-0.136242	0.29	0.363	0.0014698	4.16114e-07
MDH2	6.73935e-08	-0.137328	0.686	0.763	0.00150712	4.2609e-07
BCL3	6.73972e-08	-0.229129	0.232	0.292	0.0015072	4.2609e-07
NT5C2	6.87523e-08	-0.165443	0.322	0.395	0.00153751	4.34344e-07
ARHGAP15	6.91708e-08	0.0860029	0.937	0.949	0.00154687	4.36497e-07
TRAF3	6.91923e-08	-0.186158	0.376	0.453	0.00154735	4.36497e-07
AC016074.2	6.93426e-08	0.798451	0.196	0.152	0.00155071	4.37132e-07
ATG12	6.96441e-08	0.336887	0.515	0.486	0.00155745	4.38718e-07
DENND2D	7.19047e-08	0.361328	0.547	0.527	0.00160801	4.52634e-07
DCLRE1C	7.26617e-08	0.430857	0.341	0.296	0.00162493	4.57072e-07
PSAP	7.4271e-08	-0.138995	0.585	0.665	0.00166092	4.66862e-07
VAT1	7.6103e-08	-0.18637	0.098	0.143	0.00170189	4.78036e-07
PLEK	7.63902e-08	0.299476	0.656	0.654	0.00170831	4.79497e-07
RNF144A	7.67983e-08	-0.313004	0.189	0.244	0.00171744	4.81715e-07
WSB1	7.71433e-08	0.298074	0.591	0.572	0.00172516	4.83534e-07
EFHD2	7.85346e-08	0.272151	0.695	0.691	0.00175627	4.91904e-07
HSBP1	7.90345e-08	0.347988	0.477	0.448	0.00176745	4.94683e-07
GZMK	7.9179e-08	-0.109622	0.409	0.475	0.00177068	4.95235e-07
GMCL1	7.98953e-08	-0.198519	0.302	0.369	0.0017867	4.9936e-07
BUD31	8.18974e-08	0.271528	0.63	0.622	0.00183147	5.1151e-07
HIST1H1D	8.27147e-08	0.325027	0.544	0.521	0.00184975	5.16236e-07
TARS	8.27715e-08	0.431326	0.42	0.383	0.00185102	5.16236e-07
BARD1	8.28668e-08	0.557677	0.303	0.259	0.00185315	5.16464e-07
MZF1	8.51579e-08	-0.31	0.109	0.154	0.00190439	5.30367e-07
SIPA1	8.56993e-08	-0.181362	0.38	0.459	0.00191649	5.33362e-07
MAGEF1	8.64148e-08	-0.225594	0.066	0.104	0.00193249	5.37434e-07
PHPT1	8.78822e-08	0.282973	0.535	0.506	0.00196531	5.46174e-07
CPPED1	9.03454e-08	-0.372716	0.113	0.158	0.0020204	5.61086e-07
MRPL47	9.10812e-08	-0.165983	0.355	0.425	0.00203685	5.65257e-07
PGM2L1	9.12272e-08	-0.362437	0.149	0.198	0.00204011	5.65763e-07
CCNL1	9.20368e-08	0.25043	0.658	0.644	0.00205822	5.70382e-07
LRCH1	9.23454e-08	0.481044	0.318	0.272	0.00206512	5.71891e-07
SAFB	9.36069e-08	0.333088	0.532	0.504	0.00209333	5.79295e-07
NCALD	9.52322e-08	0.342493	0.412	0.366	0.00212968	5.88931e-07
COG5	9.52978e-08	0.385928	0.451	0.413	0.00213115	5.88931e-07
APOBEC3H	9.57854e-08	0.397009	0.432	0.393	0.00214205	5.91529e-07
SLC4A4	9.64541e-08	-0.526175	0.103	0.145	0.002157	5.9524e-07
FMR1	9.94516e-08	0.416897	0.39	0.346	0.00222404	6.13308e-07
TMEM222	1.04931e-07	0.471591	0.36	0.315	0.00234658	6.46647e-07
C11orf68	1.08672e-07	0.569973	0.308	0.266	0.00243022	6.69229e-07
C12orf45	1.08883e-07	-0.281811	0.135	0.184	0.00243496	6.70063e-07
FAAP20	1.0975e-07	-0.133793	0.578	0.658	0.00245435	6.74926e-07
AC004687.1	1.11653e-07	-0.118311	0.434	0.519	0.0024969	6.86147e-07
RAB33A	1.11986e-07	-0.281451	0.256	0.315	0.00250435	6.87714e-07
LPXN	1.13094e-07	-0.140038	0.794	0.866	0.00252911	6.9403e-07
MRPL11	1.14293e-07	-0.187203	0.414	0.488	0.00255593	7.00899e-07
RCC1L	1.14869e-07	-0.145879	0.229	0.29	0.00256882	7.03943e-07
MED8	1.15533e-07	0.496599	0.327	0.28	0.00258365	7.07516e-07
RTF1	1.16542e-07	0.271183	0.618	0.61	0.00260623	7.13201e-07
MAST4	1.17074e-07	-0.480956	0.085	0.125	0.00261813	7.15959e-07
MAP4	1.186e-07	0.30488	0.597	0.589	0.00265226	7.24789e-07
CKS1B	1.19081e-07	0.457448	0.314	0.268	0.00266301	7.27221e-07
CHCHD2	1.20328e-07	-0.120847	0.935	0.958	0.00269091	7.34329e-07
ST3GAL5	1.20505e-07	0.440917	0.322	0.274	0.00269486	7.349e-07
PDCL3	1.25238e-07	-0.224199	0.283	0.347	0.00280069	7.6323e-07
UFD1	1.267e-07	-0.15399	0.453	0.53	0.0028334	7.71609e-07
SORL1	1.29765e-07	-0.167961	0.363	0.437	0.00290193	7.89725e-07
EID1	1.34213e-07	-0.133862	0.746	0.813	0.0030014	8.1623e-07
ODC1	1.38125e-07	0.346822	0.454	0.413	0.00308889	8.39441e-07
SFXN1	1.38903e-07	-0.160745	0.566	0.648	0.0031063	8.43589e-07
EBPL	1.3954e-07	-0.148169	0.34	0.412	0.00312054	8.46872e-07
GPRIN3	1.39708e-07	-0.173548	0.504	0.581	0.0031243	8.47306e-07
SLC35E1	1.4055e-07	-0.29738	0.151	0.202	0.00314312	8.51823e-07
HSD17B10	1.42234e-07	-0.168752	0.409	0.485	0.00318078	8.61437e-07
PIK3CG	1.42406e-07	-0.198341	0.358	0.428	0.00318463	8.61885e-07
SLC35B4	1.44566e-07	-0.333271	0.099	0.141	0.00323293	8.74357e-07
ACADVL	1.45677e-07	-0.144583	0.472	0.546	0.00325777	8.80469e-07
MPI	1.45875e-07	-0.18249	0.126	0.175	0.0032622	8.8106e-07
XIAP	1.46572e-07	0.533297	0.315	0.27	0.00327779	8.84664e-07
AC013264.1	1.47645e-07	-0.37322	0.077	0.115	0.00330179	8.90529e-07
MTCH2	1.47961e-07	-0.193003	0.385	0.452	0.00330885	8.91823e-07
TCF7	1.48291e-07	-0.254641	0.43	0.492	0.00331624	8.93201e-07
AL627171.2	1.48967e-07	1.13653	0.119	0.082	0.00333135	8.96209e-07
ZNF148	1.48994e-07	0.264514	0.601	0.584	0.00333196	8.96209e-07
STAU1	1.51676e-07	0.315565	0.562	0.542	0.00339194	9.11717e-07
NAPA-AS1	1.51819e-07	-0.530948	0.09	0.129	0.00339512	9.11949e-07
DHRS4	1.54747e-07	-0.203177	0.244	0.305	0.00346061	9.28906e-07
NCOA3	1.56566e-07	0.305189	0.535	0.511	0.00350128	9.39181e-07
ARHGEF6	1.57347e-07	-0.1491	0.475	0.556	0.00351874	9.43021e-07
MED27	1.5742e-07	0.427246	0.392	0.349	0.00352039	9.43021e-07
TTN	1.58191e-07	-0.327382	0.112	0.156	0.00353763	9.46992e-07
SERBP1	1.61497e-07	0.189707	0.792	0.808	0.00361157	9.66128e-07
GNG2	1.65701e-07	0.212096	0.755	0.778	0.00370557	9.906e-07
PCLAF	1.71194e-07	-0.0496789	0.336	0.414	0.00382841	1.02274e-06
AC020659.1	1.71331e-07	-0.354282	0.078	0.117	0.00383147	1.02287e-06
NGRN	1.73428e-07	0.496596	0.341	0.296	0.00387836	1.03468e-06
MAP2K2	1.76073e-07	-0.139262	0.731	0.81	0.00393753	1.04976e-06
SLC38A2	1.80349e-07	0.346558	0.539	0.514	0.00403315	1.07452e-06
ATP13A1	1.8116e-07	0.467733	0.304	0.257	0.00405128	1.07862e-06
MIR181A1HG	1.83163e-07	-0.251565	0.106	0.15	0.00409608	1.08981e-06
EXOSC8	1.87495e-07	0.447656	0.404	0.372	0.00419295	1.11483e-06
C12orf42	1.88316e-07	-0.4578	0.066	0.101	0.00421131	1.11895e-06
AC136475.1	1.88913e-07	0.678162	0.14	0.101	0.00422467	1.12174e-06
MRPL45	1.939e-07	-0.231653	0.218	0.276	0.00433618	1.15058e-06
CENPV	1.96712e-07	-0.403345	0.068	0.104	0.00439907	1.16648e-06
SMIM29	1.96993e-07	0.427852	0.427	0.39	0.00440536	1.16736e-06
SNHG8	2.03532e-07	-0.0698161	0.458	0.55	0.0045516	1.2053e-06
IFT52	2.03778e-07	-0.178763	0.18	0.235	0.00455709	1.20594e-06
VAMP2	2.07164e-07	0.201748	0.88	0.883	0.00463281	1.2246e-06
NSMF	2.0721e-07	-0.35684	0.124	0.169	0.00463383	1.2246e-06
NDUFB1	2.11219e-07	-0.140273	0.541	0.624	0.00472348	1.24745e-06
TP53INP1	2.12056e-07	-0.307698	0.125	0.172	0.00474222	1.25156e-06
TSN	2.14499e-07	-0.157197	0.27	0.333	0.00479685	1.26513e-06
PPP1R15A	2.17022e-07	-0.119283	0.63	0.717	0.00485326	1.27915e-06
DAAM1	2.29845e-07	-0.274544	0.154	0.203	0.00514002	1.35382e-06
ZNF831	2.30039e-07	-0.18335	0.322	0.392	0.00514435	1.35406e-06
AP2M1	2.3052e-07	-0.126839	0.623	0.707	0.00515511	1.35598e-06
CLSPN	2.32726e-07	0.551622	0.233	0.188	0.00520445	1.36804e-06
MAP3K2	2.35843e-07	0.296197	0.553	0.526	0.00527416	1.38544e-06
LINC00243	2.37602e-07	-0.333355	0.098	0.139	0.00531349	1.39447e-06
TOR1AIP1	2.37697e-07	0.373827	0.487	0.461	0.00531563	1.39447e-06
SND1	2.39799e-07	-0.0975949	0.428	0.513	0.00536263	1.40586e-06
SPRYD3	2.41449e-07	0.507205	0.197	0.152	0.00539952	1.41459e-06
C12orf10	2.4475e-07	-0.213836	0.317	0.381	0.00547334	1.43298e-06
RNF38	2.47849e-07	0.30126	0.518	0.487	0.00554266	1.45016e-06
LINC00299	2.50706e-07	-0.517326	0.096	0.135	0.00560654	1.4659e-06
TRPS1	2.54751e-07	-0.159302	0.345	0.417	0.00569701	1.48856e-06
TRAC	2.55482e-07	0.220872	0.807	0.802	0.00571334	1.49184e-06
ZNF480	2.60831e-07	-0.182957	0.195	0.252	0.00583296	1.52206e-06
NDUFA13	2.63175e-07	0.10529	0.897	0.908	0.00588539	1.53472e-06
CDKN2D	2.63543e-07	0.417849	0.409	0.371	0.00589361	1.53585e-06
RPS27L	2.67469e-07	0.233576	0.806	0.822	0.00598141	1.5577e-06
SULT1A1	2.6867e-07	-0.341579	0.096	0.137	0.00600828	1.56366e-06
DHX32	2.68971e-07	-0.373029	0.066	0.101	0.00601499	1.56437e-06
RAC1	2.71224e-07	0.146515	0.82	0.822	0.00606537	1.57643e-06
AC020915.2	2.80587e-07	-0.348583	0.097	0.137	0.00627477	1.62978e-06
TNFRSF14-AS1	2.83594e-07	-0.519389	0.065	0.1	0.006342	1.64615e-06
PXK	2.96324e-07	-0.228134	0.219	0.274	0.0066267	1.71892e-06
MRPL21	2.967e-07	-0.12083	0.363	0.44	0.00663511	1.71996e-06
DPP3	2.98422e-07	-0.222978	0.215	0.27	0.00667362	1.7288e-06
TMEM156	3.01057e-07	-0.210779	0.317	0.383	0.00673253	1.74292e-06
MTMR6	3.03699e-07	-0.23508	0.225	0.283	0.00679163	1.75706e-06
UPF2	3.06071e-07	0.340771	0.493	0.461	0.00684467	1.76962e-06
SRP72	3.12931e-07	-0.174448	0.502	0.574	0.00699809	1.80809e-06
TTC39C	3.15825e-07	0.225485	0.748	0.758	0.0070628	1.82362e-06
HVCN1	3.16762e-07	-0.424843	0.086	0.124	0.00708375	1.82783e-06
APOBEC3G	3.18014e-07	0.255386	0.681	0.698	0.00711174	1.83384e-06
NDUFB10	3.1996e-07	-0.130919	0.772	0.841	0.00715526	1.84386e-06
RAC2	3.23034e-07	-0.103866	0.94	0.969	0.007224	1.86035e-06
HNRNPA3	3.23281e-07	0.158802	0.836	0.845	0.00722953	1.86056e-06
SEPTIN11	3.30054e-07	-0.19875	0.268	0.33	0.00738099	1.89829e-06
SNHG16	3.32524e-07	0.541337	0.341	0.301	0.00743623	1.91125e-06
SYS1	3.3412e-07	-0.170104	0.288	0.353	0.00747193	1.91917e-06
DUSP2	3.37974e-07	0.607951	0.345	0.304	0.00755812	1.94004e-06
MRPL37	3.394e-07	-0.18138	0.35	0.418	0.00758999	1.94695e-06
SNRPB	3.51448e-07	0.207544	0.729	0.75	0.00785943	2.01475e-06
ARHGEF39	3.52303e-07	0.807567	0.108	0.075	0.00787856	2.01834e-06
GNAQ	3.53761e-07	-0.213708	0.166	0.217	0.00791115	2.02415e-06
TMEM99	3.53777e-07	-0.353183	0.106	0.149	0.00791151	2.02415e-06
CCNY	3.55499e-07	0.317302	0.506	0.479	0.00795003	2.03268e-06
PPOX	3.5626e-07	-0.342555	0.135	0.181	0.00796705	2.03571e-06
C4orf48	3.58761e-07	0.326631	0.538	0.521	0.00802297	2.04866e-06
STYK1	3.59046e-07	0.633446	0.103	0.068	0.00802934	2.04896e-06
PECR	3.59601e-07	-0.229403	0.136	0.184	0.00804175	2.0508e-06
SLFN11	3.62415e-07	-0.417939	0.094	0.133	0.00810468	2.06551e-06
MOB3A	3.78862e-07	-0.126873	0.338	0.412	0.0084725	2.15785e-06
AKT1	3.87277e-07	0.357472	0.459	0.425	0.00866068	2.20435e-06
NUP160	3.88462e-07	0.467191	0.282	0.237	0.00868717	2.20966e-06
UFL1	4.01071e-07	-0.121851	0.388	0.461	0.00896915	2.27991e-06
SH3BGRL	4.06611e-07	0.172679	0.821	0.836	0.00909304	2.30991e-06
COX10-AS1	4.11379e-07	-0.397671	0.091	0.13	0.00919967	2.33549e-06
CCNB1IP1	4.15217e-07	-0.148851	0.286	0.35	0.00928551	2.35576e-06
CCNG2	4.22075e-07	-0.223796	0.183	0.238	0.00943887	2.39312e-06
ARL6IP6	4.25664e-07	0.364348	0.471	0.445	0.00951912	2.41191e-06
NFAT5	4.30041e-07	0.294824	0.526	0.49	0.00961701	2.43515e-06
LMBR1	4.38668e-07	0.412369	0.377	0.336	0.00980992	2.4824e-06
FBXO33	4.40134e-07	-0.169922	0.394	0.462	0.00984272	2.48909e-06
TUBA1B	4.46342e-07	0.343681	0.672	0.664	0.00998155	2.52258e-06
UQCRHL	4.49535e-07	-0.394656	0.132	0.175	0.010053	2.53899e-06
MECP2	4.51588e-07	0.367653	0.449	0.413	0.0100989	2.54895e-06
ALDOA	4.51911e-07	-0.119636	0.674	0.752	0.0101061	2.54914e-06
ST3GAL1	4.55468e-07	0.336324	0.536	0.519	0.0101856	2.56755e-06
ARF1	4.59068e-07	0.149171	0.859	0.876	0.0102661	2.58619e-06
SPON2	4.60012e-07	-0.444419	0.089	0.127	0.0102873	2.58985e-06
FLT3LG	4.67212e-07	0.327036	0.521	0.493	0.0104483	2.6271e-06
TTC17	4.67226e-07	0.23545	0.65	0.649	0.0104486	2.6271e-06
KIF27	4.67573e-07	-0.317093	0.099	0.14	0.0104563	2.62737e-06
TXN2	4.80466e-07	-0.149154	0.509	0.579	0.0107447	2.6981e-06
MYO1G	4.8313e-07	-0.17977	0.565	0.617	0.0108042	2.71132e-06
NECAP2	4.89331e-07	-0.0821456	0.432	0.51	0.0109429	2.74437e-06
PSPH	4.98702e-07	-0.152812	0.175	0.228	0.0111525	2.79491e-06
USP1	4.98978e-07	0.393627	0.453	0.425	0.0111587	2.79491e-06
DDT	5.01829e-07	-0.127403	0.508	0.579	0.0112224	2.80909e-06
SMARCE1	5.26204e-07	-0.132175	0.564	0.643	0.0117675	2.94366e-06
TATDN1	5.34538e-07	-0.226945	0.259	0.32	0.0119539	2.98759e-06
NR1H2	5.34735e-07	0.494256	0.383	0.347	0.0119583	2.98759e-06
CORO2A	5.40038e-07	-0.229633	0.143	0.192	0.0120769	3.0153e-06
METRN	5.61768e-07	-0.289813	0.128	0.173	0.0125628	3.13464e-06
MYL6	5.62503e-07	-0.0964567	0.975	0.988	0.0125793	3.13675e-06
YWHAH	5.70374e-07	0.328651	0.548	0.542	0.0127553	3.17862e-06
AC073111.4	5.77458e-07	0.593825	0.199	0.156	0.0129137	3.21606e-06
FIS1	5.84117e-07	-0.0872676	0.547	0.632	0.0130626	3.25109e-06
HERC2	5.89434e-07	-0.16067	0.341	0.409	0.0131815	3.27861e-06
MIF4GD	6.03396e-07	-0.141648	0.352	0.417	0.0134937	3.35415e-06
MDM2	6.10022e-07	0.517965	0.396	0.356	0.0136419	3.38884e-06
MRPL48	6.10425e-07	-0.223844	0.243	0.3	0.0136509	3.38894e-06
MOAP1	6.25663e-07	-0.150948	0.212	0.269	0.0139917	3.47134e-06
CYTH4	6.30398e-07	-0.116733	0.346	0.421	0.0140976	3.49541e-06
APOBR	6.35362e-07	-0.34924	0.081	0.117	0.0142086	3.52071e-06
ZFAND1	6.37972e-07	-0.137864	0.323	0.39	0.014267	3.53295e-06
FAM111B	6.43677e-07	0.759361	0.146	0.108	0.0143946	3.5623e-06
YIPF5	6.49389e-07	-0.153338	0.415	0.486	0.0145223	3.59165e-06
PBXIP1	6.54008e-07	-0.0718019	0.558	0.647	0.0146256	3.61493e-06
IDH3G	6.83159e-07	-0.136565	0.423	0.5	0.0152775	3.77368e-06
RAB10	6.85974e-07	0.242825	0.598	0.589	0.0153404	3.78685e-06
ARNTL	6.95965e-07	0.34554	0.424	0.383	0.0155639	3.8396e-06
AC008105.3	7.13695e-07	-0.211369	0.391	0.458	0.0159604	3.93494e-06
APBB1IP	7.15481e-07	-0.102534	0.872	0.917	0.0160003	3.94232e-06
SH3YL1	7.16553e-07	-0.316384	0.143	0.19	0.0160243	3.94575e-06
UROD	7.17086e-07	-0.149616	0.297	0.365	0.0160362	3.94622e-06
C19orf53	7.18824e-07	-0.125125	0.754	0.809	0.0160751	3.95331e-06
LARP7	7.23716e-07	0.332955	0.526	0.504	0.0161845	3.97773e-06
TMEM64	7.37727e-07	-0.323094	0.103	0.144	0.0164978	4.0522e-06
SEC61G	7.61442e-07	0.168665	0.795	0.806	0.0170281	4.17985e-06
ISY1	7.67455e-07	-0.113926	0.383	0.457	0.0171626	4.21023e-06
CLN5	7.68795e-07	-0.247686	0.086	0.125	0.0171926	4.21495e-06
INPP5K	7.75685e-07	-0.141954	0.272	0.335	0.0173466	4.25008e-06
HIST1H4C	8.05935e-07	-0.209831	0.623	0.608	0.0180231	4.41307e-06
CASK	8.07036e-07	0.366036	0.564	0.563	0.0180478	4.41635e-06
MAGED1	8.18769e-07	-0.144255	0.291	0.354	0.0183101	4.47777e-06
AC025159.1	8.29151e-07	-0.192996	0.209	0.266	0.0185423	4.53173e-06
PSIP1	8.60201e-07	0.206673	0.743	0.751	0.0192367	4.69851e-06
PIP4P2	8.69086e-07	-0.261008	0.084	0.121	0.0194354	4.7441e-06
DPH1	8.91166e-07	-0.108126	0.156	0.206	0.0199292	4.86161e-06
ENO2	9.44917e-07	-0.124475	0.283	0.348	0.0211312	5.15164e-06
PPP6R3	9.5371e-07	0.268683	0.547	0.525	0.0213278	5.19579e-06
RAB5C	9.54196e-07	0.283679	0.646	0.653	0.0213387	5.19579e-06
ANKRD17	9.83225e-07	0.272154	0.584	0.572	0.0219879	5.35055e-06
BCL2	9.88552e-07	0.326119	0.483	0.452	0.022107	5.37621e-06
MICALL1	9.94627e-07	-0.303369	0.099	0.138	0.0222428	5.4059e-06
CX3CR1	9.97351e-07	0.624339	0.145	0.107	0.0223038	5.41736e-06
CCSER2	1.01596e-06	0.181069	0.723	0.733	0.0227199	5.51503e-06
TTF2	1.02589e-06	0.475633	0.277	0.236	0.0229419	5.56547e-06
ELMO1	1.03235e-06	0.196407	0.663	0.654	0.0230865	5.59712e-06
OLA1	1.05367e-06	-0.152015	0.519	0.59	0.0235633	5.70919e-06
TRAPPC4	1.06547e-06	0.404203	0.399	0.366	0.0238272	5.76956e-06
B9D2	1.06899e-06	-0.257587	0.106	0.148	0.0239058	5.78504e-06
PHC3	1.09432e-06	0.295316	0.601	0.587	0.0244724	5.9185e-06
ARIH1	1.10786e-06	0.309611	0.566	0.552	0.0247751	5.98803e-06
PORCN	1.11499e-06	-0.300902	0.091	0.129	0.0249345	6.02285e-06
ZC3H7A	1.11808e-06	-0.122304	0.402	0.474	0.0250036	6.03585e-06
B3GNT2	1.12361e-06	0.379133	0.381	0.345	0.0251272	6.06196e-06
SOS2	1.1258e-06	-0.16639	0.333	0.4	0.0251763	6.07009e-06
PIAS1	1.12671e-06	0.247399	0.651	0.643	0.0251965	6.07124e-06
OST4	1.16204e-06	-0.0728702	0.904	0.927	0.0259868	6.25781e-06
ECHS1	1.1696e-06	-0.141246	0.397	0.467	0.0261557	6.29465e-06
CSGALNACT2	1.17642e-06	-0.130305	0.42	0.496	0.0263083	6.32749e-06
KRAS	1.19e-06	-0.150943	0.57	0.646	0.026612	6.39662e-06
ELK3	1.19988e-06	-0.221968	0.206	0.259	0.0268328	6.44577e-06
MT1F	1.20959e-06	0.280785	0.644	0.639	0.02705	6.49396e-06
CYB561A3	1.2239e-06	-0.227053	0.192	0.244	0.0273702	6.56681e-06
TIA1	1.23169e-06	0.350399	0.419	0.38	0.0275442	6.60454e-06
LARP1B	1.24412e-06	-0.338069	0.087	0.123	0.0278222	6.66715e-06
LMNA	1.24536e-06	-0.614313	0.121	0.161	0.02785	6.66974e-06
QSOX1	1.24769e-06	-0.213657	0.126	0.17	0.0279021	6.67814e-06
CELF1	1.25877e-06	0.389616	0.465	0.437	0.0281498	6.73332e-06
EMC7	1.29064e-06	0.316726	0.537	0.524	0.0288626	6.8964e-06
DDB2	1.29082e-06	0.352636	0.466	0.44	0.0288666	6.8964e-06
SAMHD1	1.29598e-06	0.286894	0.647	0.642	0.028982	6.91976e-06
PIGX	1.29924e-06	-0.203657	0.233	0.288	0.0290549	6.93296e-06
CKAP2L	1.30212e-06	0.484636	0.185	0.144	0.0291193	6.94265e-06
GNA12	1.30264e-06	-0.255182	0.096	0.135	0.0291308	6.94265e-06
ATP6V1B2	1.30883e-06	-0.15101	0.218	0.275	0.0292695	6.97146e-06
HNRNPU	1.311e-06	0.136879	0.873	0.893	0.029318	6.97879e-06
MAP4K1	1.31451e-06	-0.141906	0.543	0.625	0.0293964	6.99036e-06
METTL9	1.31477e-06	-0.120503	0.547	0.627	0.0294021	6.99036e-06
TMC8	1.3428e-06	-0.153551	0.397	0.468	0.030029	7.13508e-06
CHD3	1.37445e-06	-0.152539	0.552	0.626	0.0307369	7.29887e-06
PHF3	1.38865e-06	0.256295	0.7	0.7	0.0310543	7.3698e-06
NDC80	1.39426e-06	0.385432	0.284	0.24	0.0311798	7.39511e-06
ULK4	1.39955e-06	-0.210282	0.193	0.247	0.0312981	7.4187e-06
LRMP	1.40253e-06	-0.192195	0.268	0.325	0.0313648	7.43004e-06
KIF21B	1.40571e-06	0.494004	0.259	0.216	0.0314359	7.44239e-06
GPX7	1.41062e-06	-0.203282	0.205	0.258	0.0315457	7.46388e-06
CTSW	1.41264e-06	-0.14844	0.762	0.831	0.0315909	7.4701e-06
HNRNPH3	1.41983e-06	0.24365	0.615	0.601	0.0317517	7.50361e-06
PELI1	1.42228e-06	-0.186693	0.235	0.291	0.0318063	7.512e-06
DNAJB6	1.43397e-06	0.313282	0.58	0.57	0.0320678	7.56921e-06
SRSF8	1.49621e-06	-0.0989614	0.365	0.437	0.0334598	7.89304e-06
GABPB1-IT1	1.5066e-06	-0.0956672	0.281	0.342	0.033692	7.94305e-06
TMUB1	1.55315e-06	0.287407	0.528	0.507	0.034733	8.18356e-06
PIH1D1	1.55408e-06	-0.117582	0.424	0.493	0.034754	8.1836e-06
TLK1	1.57323e-06	-0.128234	0.488	0.567	0.0351821	8.27945e-06
ARHGAP25	1.57767e-06	0.230333	0.692	0.691	0.0352814	8.29785e-06
IRF3	1.60919e-06	0.337508	0.498	0.47	0.0359863	8.45858e-06
RNF114	1.62401e-06	0.358129	0.481	0.45	0.0363177	8.53138e-06
RAB29	1.64659e-06	0.392557	0.455	0.427	0.0368226	8.64483e-06
SEM1	1.65049e-06	0.125676	0.831	0.856	0.03691	8.66017e-06
TAPBP	1.65269e-06	0.209271	0.764	0.776	0.0369591	8.66652e-06
CIR1	1.70153e-06	0.337909	0.558	0.537	0.0380513	8.91731e-06
AC119396.1	1.71887e-06	-0.16687	0.121	0.165	0.0384391	9.00283e-06
CUL5	1.75209e-06	0.305798	0.519	0.491	0.0391821	9.17138e-06
ZNF496	1.76245e-06	-0.333531	0.079	0.114	0.0394137	9.22012e-06
HACD2	1.78839e-06	-0.15543	0.146	0.192	0.0399938	9.35024e-06
PPIL3	1.79042e-06	-0.132527	0.269	0.329	0.0400391	9.35528e-06
USP42	1.79224e-06	0.452837	0.263	0.22	0.0400799	9.35925e-06
COA6-AS1	1.8061e-06	-0.199047	0.123	0.166	0.0403897	9.426e-06
SUCLG1	1.82373e-06	-0.135016	0.492	0.566	0.0407841	9.51239e-06
MAF1	1.87717e-06	-0.103039	0.462	0.535	0.0419792	9.78532e-06
NT5DC1	1.88669e-06	-0.119401	0.296	0.36	0.042192	9.82911e-06
GLIPR2	1.89273e-06	0.300747	0.412	0.373	0.0423271	9.85474e-06
VRK3	1.918e-06	0.404479	0.391	0.358	0.0428922	9.9804e-06
MAPK1	1.93852e-06	-0.150661	0.643	0.718	0.0433511	1.00812e-05
GNB1	2.02002e-06	0.177571	0.72	0.731	0.0451737	1.04988e-05
NCL	2.0252e-06	0.156028	0.882	0.907	0.0452897	1.05196e-05
SELENOH	2.08383e-06	-0.122722	0.727	0.789	0.0466007	1.08177e-05
AL118516.1	2.09756e-06	-0.160262	0.101	0.14	0.0469077	1.08826e-05
MARS	2.09999e-06	0.436761	0.347	0.309	0.0469621	1.08887e-05
VNN2	2.11932e-06	-0.164809	0.357	0.42	0.0473943	1.09825e-05
TRIB2	2.12437e-06	-0.305957	0.089	0.126	0.0475072	1.10022e-05
NEAT1	2.12624e-06	0.188143	0.745	0.748	0.0475491	1.10054e-05
SPN	2.23408e-06	-0.127367	0.543	0.615	0.0499607	1.15567e-05
NF1	2.2382e-06	0.339408	0.406	0.362	0.0500528	1.15713e-05
CEBPB	2.24766e-06	0.544075	0.333	0.296	0.0502644	1.16134e-05
CSK	2.25485e-06	-0.116834	0.767	0.834	0.0504253	1.16437e-05
TCIRG1	2.25943e-06	0.356525	0.434	0.402	0.0505276	1.16604e-05
NDUFB7	2.26703e-06	0.2016	0.662	0.668	0.0506977	1.16928e-05
FOCAD	2.28068e-06	-0.181796	0.249	0.305	0.0510027	1.17563e-05
LRRC8C	2.29382e-06	-0.124928	0.517	0.588	0.0512966	1.18171e-05
YPEL1	2.37439e-06	-0.346949	0.206	0.251	0.0530984	1.22233e-05
C4orf3	2.37544e-06	0.148946	0.8	0.807	0.0531219	1.22233e-05
AC005332.4	2.38577e-06	-0.122903	0.171	0.221	0.0533529	1.22693e-05
CCDC167	2.4767e-06	-0.220311	0.345	0.403	0.0553863	1.27294e-05
TERF2IP	2.48457e-06	0.198672	0.725	0.743	0.0555625	1.27625e-05
CCDC102A	2.49099e-06	-0.282535	0.18	0.228	0.0557061	1.2788e-05
TGFBR3	2.50508e-06	0.352123	0.554	0.53	0.056021	1.28528e-05
FXR1	2.50967e-06	-0.0494389	0.512	0.589	0.0561236	1.28688e-05
PILRB	2.51182e-06	0.505604	0.236	0.196	0.0561718	1.28723e-05
CCDC88C	2.5266e-06	0.21706	0.652	0.641	0.0565023	1.29405e-05
FH	2.59986e-06	-0.196789	0.202	0.254	0.0581408	1.3308e-05
NCOR1	2.62243e-06	0.15084	0.805	0.819	0.0586455	1.34157e-05
TUT4	2.68938e-06	0.264337	0.647	0.646	0.0601426	1.37502e-05
GLUL	2.70206e-06	-0.216779	0.134	0.178	0.0604262	1.3807e-05
ERCC6	2.70583e-06	-0.182247	0.165	0.213	0.0605104	1.38183e-05
DDX21	2.70934e-06	0.394585	0.454	0.426	0.0605889	1.38281e-05
AURKAIP1	2.73634e-06	0.188506	0.686	0.697	0.0611927	1.39579e-05
YAF2	2.76508e-06	-0.153487	0.387	0.457	0.0618355	1.40963e-05
JUND	2.76831e-06	0.153728	0.923	0.938	0.0619077	1.41046e-05
TAF10	2.80161e-06	0.145918	0.832	0.851	0.0626525	1.4266e-05
GRAMD1B	2.80703e-06	0.435006	0.201	0.16	0.0627736	1.42853e-05
H2AFV	2.82543e-06	-0.0963494	0.739	0.825	0.0631852	1.43707e-05
GET1	2.84289e-06	-0.181486	0.133	0.176	0.0635755	1.44511e-05
ETFRF1	2.85131e-06	0.587098	0.233	0.195	0.0637638	1.44855e-05
CNTRL	2.86283e-06	0.217168	0.606	0.601	0.0640215	1.45356e-05
LEF1	2.86847e-06	-0.293149	0.364	0.417	0.0641476	1.45559e-05
TECR	2.87299e-06	-0.0829042	0.676	0.762	0.0642486	1.45704e-05
RASSF7	2.90168e-06	0.404815	0.331	0.291	0.0648902	1.47074e-05
MANEA	2.92234e-06	0.418997	0.171	0.131	0.0653523	1.48036e-05
EXOC2	2.97566e-06	0.341945	0.446	0.41	0.0665448	1.50651e-05
ALYREF	2.99491e-06	0.324167	0.578	0.579	0.0669752	1.51538e-05
CBX7	3.02947e-06	-0.115257	0.092	0.13	0.0677481	1.53198e-05
CCDC90B	3.03562e-06	0.383903	0.442	0.412	0.0678856	1.53421e-05
RIPOR2	3.07948e-06	0.241519	0.789	0.797	0.0688664	1.55548e-05
KRR1	3.13003e-06	0.336601	0.478	0.453	0.0699968	1.58011e-05
CDK1	3.13337e-06	0.388748	0.202	0.159	0.0700715	1.58089e-05
MORC3	3.14571e-06	0.368005	0.447	0.414	0.0703476	1.5862e-05
ORC3	3.1723e-06	0.404681	0.286	0.245	0.0709422	1.59869e-05
CHORDC1	3.28055e-06	0.399046	0.41	0.377	0.0733629	1.6523e-05
PTMA	3.33464e-06	0.0888793	0.999	0.996	0.0745725	1.67858e-05
UQCC2	3.36311e-06	0.370264	0.387	0.348	0.0752093	1.69195e-05
STAT4	3.36955e-06	0.192902	0.755	0.764	0.0753532	1.69421e-05
ATP5MC1	3.46572e-06	-0.128618	0.435	0.502	0.077504	1.74158e-05
NLRC3	3.46827e-06	-0.151813	0.438	0.508	0.0775608	1.74186e-05
MRPS5	3.49838e-06	-0.0891827	0.407	0.481	0.0782343	1.75598e-05
CCL28	3.56573e-06	-0.249205	0.127	0.168	0.0797404	1.78876e-05
KDM6A	3.61446e-06	0.294671	0.578	0.566	0.0808302	1.81218e-05
LENG1	3.62167e-06	0.398631	0.289	0.247	0.0809913	1.81475e-05
SNAP47	3.63549e-06	-0.25604	0.193	0.242	0.0813004	1.82064e-05
TASP1	3.7145e-06	-0.157808	0.271	0.327	0.0830673	1.85915e-05
LMNB1	3.83315e-06	0.423048	0.396	0.37	0.0857208	1.91745e-05
NME4	3.89252e-06	-0.22679	0.092	0.129	0.0870485	1.94604e-05
SDF2L1	3.93246e-06	0.356585	0.431	0.4	0.0879416	1.96489e-05
PCNX1	3.98947e-06	0.229048	0.618	0.608	0.0892166	1.99143e-05
TMEM14C	3.9901e-06	-0.12403	0.437	0.502	0.0892306	1.99143e-05
TLE3	4.02821e-06	-0.307524	0.185	0.233	0.090083	2.00931e-05
KIF3A	4.06086e-06	-0.158284	0.224	0.277	0.0908129	2.02444e-05
AC090825.1	4.15677e-06	-0.277434	0.097	0.133	0.0929579	2.07072e-05
PEX6	4.1584e-06	-0.156788	0.182	0.232	0.0929942	2.07072e-05
ARRDC3	4.21135e-06	0.486813	0.306	0.266	0.0941784	2.0959e-05
STIP1	4.21708e-06	0.349029	0.427	0.397	0.0943065	2.09757e-05
CSNK1G2	4.26122e-06	0.280055	0.502	0.47	0.0952937	2.11833e-05
SVBP	4.30202e-06	-0.126247	0.324	0.387	0.0962061	2.1374e-05
FOXN2	4.33536e-06	0.312057	0.522	0.502	0.0969516	2.15275e-05
LRPAP1	4.34055e-06	0.327679	0.484	0.461	0.0970676	2.15411e-05
ME2	4.4372e-06	0.433202	0.412	0.386	0.099229	2.20083e-05
AMFR	4.44326e-06	-0.113889	0.254	0.313	0.0993647	2.20252e-05
PLEKHF1	4.44562e-06	0.309518	0.43	0.39	0.0994174	2.20252e-05
ST6GALNAC4	4.52823e-06	-0.159965	0.138	0.181	0.101265	2.24219e-05
SPNS3	4.57707e-06	-0.199653	0.245	0.3	0.102357	2.2651e-05
XYLT1	4.6651e-06	-0.218546	0.269	0.324	0.104326	2.30736e-05
CLASP1	4.72492e-06	0.347662	0.434	0.397	0.105663	2.33563e-05
PDGFD	4.7743e-06	-0.298604	0.115	0.154	0.106768	2.35872e-05
BCAS4	4.83574e-06	-0.125178	0.349	0.414	0.108142	2.38773e-05
SPCS1	4.92235e-06	0.152049	0.837	0.858	0.110078	2.42858e-05
ZNRD1	4.92399e-06	-0.126858	0.472	0.545	0.110115	2.42858e-05
TMED9	5.07095e-06	0.26374	0.605	0.596	0.113402	2.49966e-05
ARL8A	5.08169e-06	0.355129	0.363	0.325	0.113642	2.50312e-05
SUMF2	5.08366e-06	-0.114715	0.417	0.489	0.113686	2.50312e-05
AC044849.1	5.09112e-06	0.592942	0.191	0.153	0.113853	2.50539e-05
NDUFA10	5.16534e-06	-0.111482	0.472	0.548	0.115513	2.54049e-05
ALDH16A1	5.20416e-06	-0.23751	0.192	0.237	0.116381	2.55816e-05
KIAA1671	5.23077e-06	0.426596	0.181	0.142	0.116976	2.5698e-05
MFHAS1	5.2659e-06	-0.241969	0.158	0.202	0.117761	2.58562e-05
THUMPD1	5.28241e-06	0.409621	0.407	0.379	0.11813	2.59227e-05
NAA25	5.33846e-06	0.504421	0.232	0.192	0.119384	2.61832e-05
BTBD2	5.38326e-06	-0.134193	0.226	0.28	0.120386	2.63853e-05
RTRAF	5.38568e-06	-0.113098	0.784	0.841	0.12044	2.63853e-05
DOK2	5.43091e-06	-0.155213	0.423	0.489	0.121451	2.65921e-05
PHACTR4	5.45876e-06	0.360902	0.368	0.328	0.122074	2.67136e-05
PANK2	5.48842e-06	0.315475	0.447	0.418	0.122737	2.68438e-05
SRSF3	5.49997e-06	-0.103804	0.745	0.815	0.122996	2.68853e-05
LIMS1	5.52114e-06	-0.125251	0.446	0.512	0.123469	2.69738e-05
ITSN2	5.57795e-06	0.235723	0.685	0.686	0.12474	2.72363e-05
RAD51	5.62504e-06	0.438	0.164	0.127	0.125793	2.74509e-05
ATP6V1E1	5.71923e-06	0.329535	0.416	0.379	0.127899	2.78951e-05
GIMAP5	5.73838e-06	0.326209	0.654	0.659	0.128327	2.7973e-05
GLRX3	5.75425e-06	-0.124406	0.363	0.422	0.128682	2.80348e-05
TXNRD1	5.81101e-06	0.347102	0.462	0.435	0.129952	2.82957e-05
ZNF24	5.94434e-06	0.31491	0.518	0.495	0.132933	2.89289e-05
PTPRC	6.02635e-06	-0.0607931	0.995	0.998	0.134767	2.93118e-05
TBCA	6.09429e-06	0.147324	0.834	0.856	0.136287	2.96258e-05
GZMM	6.22196e-06	-0.116432	0.786	0.847	0.139142	3.02179e-05
SNRPA1	6.22296e-06	0.30586	0.492	0.471	0.139164	3.02179e-05
HSD17B12	6.22872e-06	-0.202002	0.115	0.154	0.139293	3.02292e-05
IQGAP1	6.27911e-06	-0.119907	0.781	0.839	0.14042	3.0457e-05
SIK3	6.35354e-06	0.199932	0.688	0.693	0.142084	3.0801e-05
FBXL5	6.41881e-06	0.309712	0.477	0.447	0.143544	3.11003e-05
PAXIP1-AS1	6.56526e-06	-0.120228	0.075	0.107	0.146819	3.17923e-05
CSTB	6.59151e-06	-0.0898307	0.776	0.843	0.147406	3.19019e-05
PYROXD1	6.61689e-06	-0.153153	0.33	0.39	0.147973	3.20071e-05
GSPT2	6.67692e-06	-0.181157	0.1	0.137	0.149316	3.22798e-05
CMTM8	6.74518e-06	-0.316225	0.101	0.137	0.150843	3.25918e-05
PRR14L	6.75436e-06	0.440568	0.339	0.304	0.151048	3.26183e-05
GBP2	6.8259e-06	0.215771	0.749	0.752	0.152648	3.29456e-05
SEPTIN7	6.84575e-06	0.0974475	0.943	0.964	0.153092	3.30233e-05
GPATCH2	6.96872e-06	-0.131118	0.225	0.279	0.155842	3.35981e-05
IER3IP1	7.06402e-06	0.296977	0.509	0.494	0.157973	3.40389e-05
CFLAR	7.15121e-06	0.227187	0.691	0.694	0.159923	3.44402e-05
TENT4A	7.17629e-06	0.435177	0.179	0.142	0.160483	3.4542e-05
ZNF852	7.26346e-06	-0.297472	0.091	0.125	0.162433	3.49425e-05
YTHDC2	7.28227e-06	-0.166435	0.319	0.38	0.162853	3.50138e-05
SRPK2	7.30397e-06	0.192853	0.699	0.699	0.163339	3.50843e-05
TBCD	7.3049e-06	-0.0902152	0.34	0.408	0.16336	3.50843e-05
MAD2L1BP	7.31416e-06	0.526631	0.207	0.17	0.163566	3.51095e-05
VIM-AS1	7.36356e-06	-0.153445	0.225	0.274	0.164671	3.53274e-05
TM7SF2	7.3966e-06	-0.255991	0.116	0.155	0.16541	3.54666e-05
MLLT10	7.45356e-06	0.316262	0.448	0.417	0.166684	3.57202e-05
TUBG1	7.4592e-06	0.601783	0.159	0.124	0.16681	3.57278e-05
MSRA	7.4943e-06	-0.281744	0.111	0.149	0.167595	3.58764e-05
RAPGEF6	7.53086e-06	-0.101698	0.549	0.616	0.168413	3.60294e-05
SPECC1L	7.53446e-06	0.327347	0.374	0.335	0.168493	3.60294e-05
CBWD2	7.56517e-06	0.513652	0.198	0.16	0.16918	3.61566e-05
MAPK1IP1L	7.66489e-06	0.302817	0.567	0.563	0.17141	3.66059e-05
SRGAP2	7.6675e-06	0.41979	0.205	0.167	0.171468	3.66059e-05
DZIP3	7.71866e-06	-0.180409	0.288	0.345	0.172612	3.68301e-05
CHD1	7.91508e-06	0.279619	0.553	0.529	0.177005	3.77469e-05
EMB	7.9904e-06	0.164419	0.81	0.832	0.178689	3.80854e-05
NDUFS2	8.11248e-06	-0.121195	0.581	0.646	0.181419	3.86463e-05
CDKN1A	8.14063e-06	0.8256	0.103	0.073	0.182049	3.87594e-05
EVA1C	8.15171e-06	0.605552	0.131	0.099	0.182297	3.87912e-05
LGALS3	8.28602e-06	-0.297405	0.21	0.258	0.1853	3.9409e-05
RTN4	8.4035e-06	0.236678	0.611	0.602	0.187927	3.99461e-05
SIAH1	8.4145e-06	-0.153086	0.113	0.152	0.188174	3.99768e-05
ZDHHC24	8.45724e-06	0.403029	0.346	0.311	0.189129	4.01582e-05
MRPL9	8.52029e-06	-0.114878	0.382	0.447	0.190539	4.04357e-05
RPAP3	8.64384e-06	0.468128	0.285	0.247	0.193302	4.1e-05
SGSH	8.779e-06	-0.359058	0.096	0.131	0.196325	4.16186e-05
ATG3	8.8922e-06	0.33504	0.448	0.429	0.198856	4.21325e-05
MRPL40	8.96324e-06	-0.147079	0.287	0.342	0.200445	4.24463e-05
MRPS18A	9.01363e-06	0.392782	0.336	0.298	0.201572	4.26619e-05
NIPSNAP1	9.03738e-06	-0.135026	0.251	0.304	0.202103	4.27513e-05
ICOS	9.04768e-06	-0.0540896	0.476	0.55	0.202333	4.2777e-05
MELK	9.06068e-06	0.41761	0.195	0.157	0.202624	4.28155e-05
NAAA	9.07722e-06	-0.0905912	0.252	0.311	0.202994	4.28706e-05
STX10	9.21144e-06	-0.111146	0.378	0.444	0.205995	4.34812e-05
FAM78A	9.26731e-06	0.489894	0.227	0.19	0.207245	4.3721e-05
ZMIZ1	9.2722e-06	-0.196547	0.164	0.207	0.207354	4.3721e-05
CANT1	9.39449e-06	0.549092	0.225	0.188	0.210089	4.42621e-05
SNHG3	9.39701e-06	-0.0314886	0.295	0.356	0.210145	4.42621e-05
TLN1	9.41057e-06	-0.105897	0.735	0.797	0.210449	4.43022e-05
GBF1	9.41882e-06	0.303261	0.434	0.399	0.210633	4.43174e-05
PACS1	9.44498e-06	-0.0875555	0.669	0.749	0.211218	4.44166e-05
TARSL2	9.50068e-06	-0.120602	0.248	0.305	0.212464	4.46547e-05
NMT1	9.68803e-06	0.350695	0.373	0.335	0.216653	4.5511e-05
HIC1	9.82871e-06	-0.277961	0.127	0.166	0.2198	4.61472e-05
TWF2	9.986e-06	-0.118132	0.676	0.736	0.223317	4.68607e-05
ETNK1	1.01965e-05	0.283995	0.529	0.509	0.228025	4.7823e-05
ARPP19	1.03059e-05	0.315324	0.458	0.438	0.230471	4.83103e-05
METTL8	1.0357e-05	-0.272714	0.169	0.212	0.231615	4.85242e-05
TMEM218	1.04827e-05	-0.195189	0.149	0.192	0.234425	4.90867e-05
CBR4	1.05435e-05	-0.087673	0.175	0.221	0.235785	4.93241e-05
DDX19B	1.05446e-05	-0.134887	0.228	0.281	0.235809	4.93241e-05
ATAD2	1.0809e-05	0.388681	0.341	0.307	0.241721	5.05337e-05
BCL11B	1.10876e-05	0.174156	0.768	0.796	0.247952	5.18088e-05
NDUFAF8	1.11302e-05	-0.110595	0.312	0.371	0.248905	5.19804e-05
ARPC1A	1.11816e-05	0.364595	0.416	0.388	0.250053	5.21925e-05
LSM5	1.12724e-05	-0.152844	0.514	0.583	0.252084	5.25884e-05
PCED1B-AS1	1.13035e-05	-0.068117	0.754	0.823	0.25278	5.27056e-05
RIPK3	1.13789e-05	0.64258	0.148	0.114	0.254467	5.30292e-05
ASCC3	1.1447e-05	0.29644	0.502	0.484	0.255989	5.33182e-05
PTPRE	1.1482e-05	-0.189026	0.246	0.297	0.256773	5.34532e-05
STRAP	1.15277e-05	-0.103821	0.496	0.567	0.257794	5.36374e-05
MAF	1.163e-05	-0.220314	0.149	0.191	0.260082	5.40848e-05
FLYWCH2	1.16605e-05	-0.0731785	0.296	0.357	0.260764	5.41979e-05
P2RX5	1.17856e-05	-0.301756	0.084	0.117	0.263561	5.47504e-05
ZAP70	1.18005e-05	-0.0882834	0.69	0.764	0.263894	5.47906e-05
ARF5	1.1944e-05	-0.110833	0.775	0.833	0.267103	5.54276e-05
CIAO2A	1.20243e-05	0.200111	0.634	0.636	0.268899	5.57708e-05
TULP4	1.21171e-05	0.451211	0.28	0.242	0.270975	5.61719e-05
CALCOCO1	1.22055e-05	-0.0850941	0.303	0.366	0.272952	5.65519e-05
PDIA6	1.22428e-05	0.202146	0.686	0.705	0.273786	5.66948e-05
SRGAP2B	1.22619e-05	0.488716	0.139	0.106	0.274213	5.67532e-05
HENMT1	1.23757e-05	-0.152674	0.303	0.36	0.276759	5.725e-05
TRBV23-1	1.2448e-05	-0.42612	0.132	0.168	0.278374	5.75539e-05
VAMP1	1.25604e-05	-0.165045	0.134	0.174	0.280888	5.80281e-05
IL7R	1.25637e-05	0.571686	0.688	0.716	0.280963	5.80281e-05
CHP1	1.26686e-05	-0.147537	0.157	0.202	0.283308	5.84818e-05
FAR2	1.27477e-05	0.516752	0.216	0.179	0.285077	5.88161e-05
PDE4D	1.2791e-05	-0.116322	0.333	0.392	0.286044	5.89846e-05
COMMD7	1.29461e-05	-0.116291	0.492	0.562	0.289514	5.96688e-05
ESR2	1.30363e-05	0.649123	0.136	0.104	0.291531	6.0053e-05
Z93930.2	1.31586e-05	-0.173437	0.07	0.1	0.294267	6.05849e-05
SPC25	1.32159e-05	0.33366	0.165	0.128	0.295548	6.07861e-05
SMARCA2	1.32162e-05	-0.114719	0.575	0.647	0.295553	6.07861e-05
SAMSN1	1.33361e-05	0.278693	0.558	0.541	0.298234	6.13054e-05
CDKN2A	1.3348e-05	0.475189	0.301	0.265	0.298501	6.13282e-05
SLC25A23	1.33669e-05	-0.199226	0.11	0.148	0.298924	6.1383e-05
SF3B5	1.34057e-05	-0.112343	0.704	0.779	0.299792	6.15292e-05
SUPT20H	1.34916e-05	0.341242	0.44	0.414	0.301712	6.18909e-05
TAFA2	1.35578e-05	0.589847	0.12	0.089	0.303194	6.21625e-05
OBI1	1.35733e-05	0.409637	0.244	0.204	0.30354	6.22009e-05
CPNE1	1.36226e-05	-0.111831	0.502	0.567	0.304641	6.23941e-05
PIF1	1.37764e-05	-0.5414	0.081	0.111	0.308082	6.30659e-05
RPL38	1.39268e-05	-0.059073	0.976	0.981	0.311445	6.37212e-05
MAP2K3	1.4047e-05	-0.180003	0.333	0.391	0.314134	6.4238e-05
TFRC	1.41364e-05	-0.251299	0.204	0.249	0.316131	6.46128e-05
GKAP1	1.41939e-05	-0.221019	0.128	0.166	0.317417	6.4842e-05
BANF1	1.42591e-05	0.264803	0.593	0.595	0.318876	6.51062e-05
SSBP4	1.43212e-05	-0.114951	0.466	0.538	0.320265	6.53559e-05
PNPLA2	1.43663e-05	-0.0381739	0.488	0.564	0.321274	6.55278e-05
LINC01184	1.43832e-05	-0.198762	0.189	0.234	0.321652	6.55708e-05
DISC1	1.45708e-05	0.576482	0.16	0.126	0.325847	6.63916e-05
UBE2T	1.46889e-05	0.590675	0.255	0.221	0.328487	6.68948e-05
ZNF273	1.48718e-05	0.610141	0.142	0.109	0.332578	6.76929e-05
ERCC2	1.49024e-05	-0.382474	0.077	0.108	0.333263	6.77972e-05
STIL	1.50439e-05	0.481282	0.172	0.136	0.336427	6.83825e-05
HAUS8	1.50466e-05	0.543476	0.155	0.121	0.336488	6.83825e-05
CEP68	1.51042e-05	-0.172897	0.138	0.18	0.337775	6.86085e-05
EIF4A1	1.51195e-05	-0.0676441	0.822	0.877	0.338117	6.86427e-05
PHC1	1.51839e-05	-0.258135	0.096	0.13	0.339559	6.88997e-05
TRIR	1.55243e-05	0.0906548	0.916	0.934	0.347169	7.04076e-05
AKR7A2	1.56534e-05	-0.166815	0.315	0.373	0.350058	7.09569e-05
COPS8	1.58639e-05	-0.0955608	0.373	0.437	0.354764	7.18737e-05
LINC01806	1.59042e-05	-0.247182	0.126	0.164	0.355667	7.20195e-05
GTPBP2	1.59464e-05	0.537772	0.131	0.099	0.356609	7.21731e-05
UPF3A	1.59564e-05	-0.105288	0.567	0.637	0.356832	7.21812e-05
GIMAP1	1.59776e-05	0.348676	0.614	0.626	0.357306	7.224e-05
MPP7	1.60917e-05	-0.11051	0.261	0.317	0.35986	7.27188e-05
COQ8A	1.64137e-05	-0.0596624	0.149	0.192	0.367059	7.41356e-05
LPCAT4	1.64281e-05	0.333647	0.358	0.321	0.367382	7.41627e-05
STX16	1.66633e-05	0.37098	0.386	0.358	0.372642	7.51858e-05
OTUD4	1.67816e-05	0.441023	0.331	0.297	0.375287	7.56807e-05
XBP1	1.6846e-05	-0.0330946	0.366	0.431	0.376727	7.59321e-05
LCK	1.71286e-05	-0.0630711	0.934	0.958	0.383047	7.71664e-05
GALM	1.7155e-05	0.360362	0.487	0.47	0.383636	7.72456e-05
KDM5A	1.75129e-05	0.217434	0.637	0.637	0.391641	7.8817e-05
SLC25A42	1.75608e-05	-0.194623	0.154	0.196	0.392711	7.8992e-05
ZNF287	1.79768e-05	-0.314137	0.072	0.102	0.402016	8.08223e-05
GPBP1L1	1.80357e-05	0.297255	0.484	0.468	0.403332	8.10454e-05
ZNF644	1.82029e-05	0.238728	0.615	0.624	0.407072	8.17268e-05
CREBRF	1.82059e-05	0.372211	0.488	0.474	0.407139	8.17268e-05
GPR137B	1.82273e-05	-0.127007	0.187	0.235	0.407618	8.1749e-05
CD244	1.82294e-05	-0.287281	0.247	0.29	0.407665	8.1749e-05
CNOT4	1.82444e-05	0.282743	0.488	0.462	0.407999	8.17609e-05
LIMA1	1.82507e-05	-0.212044	0.267	0.315	0.408141	8.17609e-05
ABAT	1.83309e-05	-0.271099	0.131	0.169	0.409933	8.20783e-05
IL9R	1.86817e-05	-0.234976	0.087	0.12	0.41778	8.36068e-05
AKNA	1.8801e-05	0.226598	0.718	0.729	0.420447	8.40978e-05
DUSP1	1.88719e-05	0.467096	0.47	0.454	0.422033	8.4372e-05
RSL24D1	1.88853e-05	-0.0751018	0.687	0.76	0.422333	8.43891e-05
KCTD10	1.90159e-05	-0.211267	0.113	0.149	0.425252	8.49293e-05
ZGPAT	1.90639e-05	-0.113772	0.323	0.382	0.426327	8.51006e-05
HNRNPAB	1.92399e-05	0.30892	0.487	0.471	0.430263	8.58427e-05
TGFBR1	1.92523e-05	-0.132122	0.255	0.307	0.43054	8.58544e-05
ADI1	1.93076e-05	-0.132655	0.228	0.278	0.431776	8.60192e-05
HLA-F-AS1	1.93088e-05	-0.362789	0.116	0.152	0.431804	8.60192e-05
TEN1	1.93659e-05	-0.117686	0.195	0.242	0.433081	8.62299e-05
C9orf40	1.94802e-05	0.594127	0.188	0.154	0.435636	8.66948e-05
DNAJC13	1.95202e-05	0.455164	0.277	0.242	0.436531	8.6829e-05
EIF3A	1.96272e-05	-0.121042	0.705	0.778	0.438922	8.72605e-05
TNFSF14	1.98814e-05	0.334259	0.178	0.14	0.444607	8.83459e-05
RPS26	2.00288e-05	-0.105405	0.998	0.995	0.447903	8.8956e-05
THUMPD3-AS1	2.02304e-05	-0.0688507	0.373	0.434	0.452413	8.98064e-05
HIST1H3C	2.03117e-05	0.657153	0.124	0.093	0.45423	9.01216e-05
PRR5	2.04676e-05	0.476384	0.244	0.209	0.457717	9.07676e-05
PIK3R3	2.06275e-05	0.564527	0.14	0.107	0.461293	9.14249e-05
PSTPIP1	2.06366e-05	0.302349	0.533	0.519	0.461497	9.14249e-05
LINC01871	2.0691e-05	-0.117222	0.649	0.709	0.462712	9.16196e-05
RPN2	2.0967e-05	0.233532	0.625	0.629	0.468885	9.27952e-05
SLIRP	2.09827e-05	0.287065	0.493	0.475	0.469236	9.28178e-05
NUDT16	2.10714e-05	-0.286423	0.111	0.147	0.471219	9.31633e-05
ACSL3	2.12796e-05	-0.0851012	0.189	0.236	0.475877	9.40367e-05
COX14	2.14146e-05	0.288864	0.585	0.582	0.478895	9.45857e-05
OSER1-DT	2.17147e-05	-0.284892	0.071	0.1	0.485607	9.58631e-05
TXK	2.1996e-05	-0.149077	0.113	0.149	0.491897	9.70563e-05
HIP1	2.21213e-05	-0.217935	0.208	0.254	0.494699	9.75602e-05
PCGF1	2.22362e-05	-0.09046	0.16	0.203	0.497268	9.80176e-05
NECTIN3	2.225e-05	0.553174	0.143	0.111	0.497577	9.80293e-05
SH2D2A	2.23089e-05	0.325212	0.64	0.648	0.498894	9.82396e-05
MMADHC	2.24604e-05	-0.108902	0.567	0.633	0.502282	9.88137e-05
SQSTM1	2.24617e-05	0.283368	0.747	0.764	0.502312	9.88137e-05
WDR35	2.24926e-05	-0.205575	0.127	0.165	0.503002	9.89e-05
IDS	2.25812e-05	0.171251	0.741	0.741	0.504984	9.924e-05
GALNT1	2.27712e-05	-0.194445	0.361	0.414	0.509231	9.99589e-05
KIZ	2.27728e-05	-0.110744	0.317	0.376	0.509269	9.99589e-05
HIVEP3	2.27893e-05	0.301111	0.473	0.451	0.509636	9.99589e-05
SMYD2	2.28012e-05	-0.196504	0.193	0.237	0.509904	9.99589e-05
MTURN	2.28016e-05	-0.256416	0.135	0.174	0.509913	9.99589e-05
NUDT18	2.29057e-05	0.487754	0.242	0.207	0.512241	0.000100365
ZBTB43	2.33095e-05	0.451208	0.227	0.189	0.521271	0.000102084
ZNF487	2.33759e-05	-0.341177	0.084	0.115	0.522755	0.000102323
PPIG	2.36659e-05	0.188634	0.672	0.683	0.52924	0.000103533
GLB1	2.36759e-05	-0.0953236	0.239	0.292	0.529464	0.000103533
IDH3B	2.38305e-05	-0.13265	0.365	0.42	0.53292	0.000104158
ZNF766	2.38733e-05	0.437169	0.302	0.266	0.53388	0.000104293
SMAD3	2.38979e-05	-0.109901	0.434	0.504	0.534429	0.000104349
BAZ2A	2.39331e-05	0.29212	0.51	0.492	0.535217	0.000104451
AC243829.2	2.41693e-05	0.527817	0.197	0.16	0.540498	0.000105429
PTPRA	2.44409e-05	0.249216	0.59	0.588	0.546572	0.00010656
PQBP1	2.44529e-05	-0.0769222	0.469	0.539	0.546841	0.00010656
TTC9C	2.48465e-05	0.545225	0.24	0.206	0.555643	0.000108222
RAB34	2.48681e-05	-0.245814	0.137	0.176	0.556125	0.000108262
NOTCH2	2.49501e-05	-0.307996	0.167	0.207	0.557959	0.000108566
BRIP1	2.49902e-05	0.302959	0.207	0.17	0.558856	0.000108686
GTF2H5	2.50406e-05	-0.129936	0.415	0.474	0.559983	0.000108852
ANP32A	2.53376e-05	-0.115119	0.64	0.719	0.566625	0.000110088
PRIM2	2.55881e-05	0.288411	0.378	0.345	0.572227	0.000111122
TRA2B	2.57354e-05	0.213652	0.638	0.639	0.57552	0.000111706
MTFP1	2.5885e-05	-0.16524	0.224	0.271	0.578866	0.0001123
ITPA	2.62707e-05	-0.126392	0.36	0.42	0.587491	0.000113917
RUBCN	2.63893e-05	0.467571	0.222	0.186	0.590143	0.000114375
ANP32B	2.64126e-05	-0.071326	0.84	0.888	0.590666	0.00011442
HBS1L	2.65737e-05	-0.0864723	0.372	0.437	0.594268	0.000115061
AC025171.2	2.65911e-05	-0.336421	0.092	0.124	0.594658	0.00011508
RASA3	2.66193e-05	-0.0643555	0.262	0.32	0.595287	0.000115145
INTS6-AS1	2.68858e-05	-0.164869	0.108	0.143	0.601247	0.000116241
PLEKHM3	2.6957e-05	-0.220204	0.092	0.125	0.602839	0.000116491
ANKHD1	2.71012e-05	0.203997	0.645	0.644	0.606065	0.000117057
NAA80	2.7264e-05	-0.342475	0.083	0.113	0.609705	0.000117702
UBE2I	2.75122e-05	0.16686	0.731	0.755	0.615256	0.000118694
LIN54	2.75206e-05	0.409412	0.244	0.206	0.615444	0.000118694
ERG28	2.75516e-05	0.373468	0.38	0.352	0.616137	0.000118769
C21orf91	2.83829e-05	0.321778	0.456	0.429	0.634727	0.000122293
PUM2	2.84123e-05	0.221089	0.618	0.607	0.635384	0.000122359
MPP1	2.85822e-05	-0.31578	0.1	0.132	0.639185	0.000123031
IKBKG	2.87265e-05	0.386047	0.338	0.307	0.642411	0.000123591
ANKAR	2.90596e-05	-0.105238	0.181	0.226	0.64986	0.000124963
IVD	2.9092e-05	-0.115711	0.291	0.348	0.650585	0.000125042
MAGED2	2.93229e-05	0.393474	0.388	0.362	0.655748	0.000125973
EFR3A	2.93738e-05	0.260363	0.569	0.565	0.656887	0.00012613
MZT2B	2.98817e-05	-0.0961359	0.848	0.909	0.668245	0.000128248
POLQ	2.99996e-05	0.193595	0.172	0.136	0.670882	0.000128691
NEPRO	3.00488e-05	-0.117005	0.288	0.343	0.671981	0.000128839
MED1	3.01471e-05	0.446858	0.325	0.293	0.674179	0.000129154
HIST1H3F	3.01517e-05	0.487362	0.153	0.121	0.674282	0.000129154
GPATCH8	3.02271e-05	0.225641	0.655	0.652	0.675969	0.000129414
LRRC8D	3.05855e-05	-0.0795323	0.209	0.257	0.683983	0.000130885
KIF20B	3.06802e-05	0.356007	0.314	0.278	0.686102	0.000131149
KIF5B	3.06822e-05	0.215246	0.645	0.65	0.686147	0.000131149
LINC02539	3.06918e-05	-0.39272	0.086	0.116	0.686361	0.000131149
NOP16	3.19443e-05	0.459355	0.193	0.158	0.71437	0.000136434
TRAV26-2	3.19832e-05	0.848243	0.122	0.093	0.715241	0.000136534
TSC1	3.25846e-05	-0.210139	0.13	0.168	0.72869	0.000139034
MRPS22	3.26992e-05	0.385347	0.306	0.269	0.731252	0.000139455
RGL2	3.27612e-05	-0.293401	0.096	0.128	0.732639	0.000139652
CDK2AP1	3.28947e-05	-0.20975	0.205	0.249	0.735623	0.000140153
RXYLT1	3.33808e-05	-0.179528	0.179	0.222	0.746496	0.000142155
EML3	3.34719e-05	-0.0805263	0.258	0.311	0.748533	0.000142475
MRPS18B	3.36613e-05	0.324067	0.476	0.459	0.752767	0.000143209
GCSH	3.3677e-05	-0.209065	0.128	0.165	0.753119	0.000143209
RABL3	3.38694e-05	-0.204341	0.193	0.236	0.757421	0.000143957
TBCB	3.39002e-05	-0.104081	0.599	0.678	0.758109	0.000144018
PBK	3.41473e-05	0.507844	0.128	0.097	0.763636	0.000144998
FAM111A	3.50142e-05	0.296525	0.484	0.467	0.783023	0.000148608
PIP4K2C	3.5562e-05	0.540057	0.165	0.132	0.795274	0.00015086
SYAP1	3.56878e-05	-0.0688481	0.341	0.403	0.798087	0.000151321
TRMT1L	3.57346e-05	0.434463	0.215	0.18	0.799134	0.000151446
CEP295	3.58097e-05	0.401995	0.27	0.234	0.800812	0.000151691
DLEU1	3.61209e-05	-0.153627	0.301	0.35	0.807771	0.000152935
AGBL3	3.64157e-05	-0.0490849	0.145	0.187	0.814364	0.00015411
EFHC1	3.66388e-05	-0.244013	0.08	0.11	0.819354	0.000154979
COPS2	3.69102e-05	0.301695	0.486	0.47	0.825423	0.000156052
HIKESHI	3.70141e-05	-0.0694924	0.461	0.531	0.827747	0.000156416
NDUFA11	3.71524e-05	0.102515	0.855	0.874	0.830839	0.000156925
MMAB	3.72706e-05	-0.222171	0.11	0.144	0.833482	0.000157349
POLL	3.73609e-05	-0.163613	0.136	0.175	0.835502	0.000157654
SERINC3	3.75006e-05	-0.0758182	0.543	0.625	0.838626	0.000158168
CABIN1	3.82039e-05	-0.0977696	0.413	0.479	0.854355	0.000161057
SAR1A	3.82512e-05	0.369514	0.374	0.346	0.855411	0.000161179
TOR1A	3.84454e-05	0.405725	0.339	0.309	0.859755	0.00016192
ID2	3.88097e-05	0.364986	0.533	0.536	0.867902	0.000163376
MZT1	3.88913e-05	0.349577	0.436	0.413	0.869727	0.000163641
ADRB2	3.89516e-05	0.279544	0.207	0.17	0.871075	0.000163817
NUMA1	3.91645e-05	0.320844	0.43	0.409	0.875835	0.000164633
ACTR3	3.93568e-05	-0.106	0.847	0.896	0.880135	0.000165362
PDCD6	3.98004e-05	0.168455	0.72	0.718	0.890056	0.000167146
ELP6	3.99906e-05	-0.15097	0.29	0.34	0.89431	0.000167865
AC018521.5	4.01162e-05	-0.174727	0.105	0.14	0.897118	0.000168312
LSM14A	4.01669e-05	0.144124	0.784	0.796	0.898252	0.000168444
EIF5B	4.02205e-05	0.311186	0.547	0.537	0.89945	0.000168589
AKT1S1	4.10948e-05	-0.31583	0.09	0.12	0.919003	0.000172171
TAF9B	4.11151e-05	-0.276957	0.145	0.183	0.919457	0.000172174
EMC9	4.12613e-05	0.43241	0.238	0.203	0.922727	0.000172704
BLOC1S1	4.14542e-05	0.159527	0.772	0.801	0.92704	0.000173429
SMG6	4.14978e-05	-0.157636	0.432	0.493	0.928016	0.000173529
STOML2	4.1756e-05	-0.125542	0.452	0.517	0.93379	0.000174526
CEP70	4.18549e-05	-0.244025	0.109	0.144	0.936002	0.000174856
NME7	4.18968e-05	-0.140617	0.298	0.354	0.936937	0.000174948
ALG12	4.19738e-05	-0.199924	0.158	0.197	0.93866	0.000175165
PDE4B	4.19886e-05	0.329612	0.411	0.381	0.938991	0.000175165
EED	4.20474e-05	0.358341	0.37	0.34	0.940307	0.000175327
EIF4H	4.22287e-05	-0.0931621	0.575	0.646	0.944359	0.000175999
SLC12A2	4.2432e-05	-0.147931	0.117	0.151	0.948906	0.000176763
AC013652.1	4.24647e-05	-0.282153	0.141	0.178	0.949638	0.000176816
SYT11	4.26157e-05	-0.140423	0.292	0.343	0.953015	0.00017736
PPP2R2A	4.26458e-05	0.280594	0.44	0.408	0.953688	0.000177402
ATRN	4.30025e-05	-0.239681	0.169	0.209	0.961664	0.000178801
CD2BP2	4.30305e-05	0.317781	0.425	0.398	0.962291	0.000178833
AP006621.3	4.34579e-05	-0.32136	0.079	0.109	0.97185	0.000180524
ADAMTSL4-AS1	4.39471e-05	0.692053	0.108	0.08	0.982789	0.00018247
PLOD3	4.42539e-05	-0.250658	0.098	0.13	0.98965	0.000183657
RFC1	4.45222e-05	0.246831	0.545	0.537	0.995651	0.000184683
TRDMT1	4.46553e-05	-0.175156	0.174	0.215	0.998627	0.000185148
CENPL	4.46764e-05	0.498512	0.186	0.152	0.999098	0.000185148
ELOB	4.48279e-05	-0.108808	0.888	0.935	1	0.000185688
BCL6	4.50652e-05	-0.191729	0.146	0.186	1	0.000186583
COX6C	4.65081e-05	0.0863457	0.906	0.927	1	0.000192412
GPR155	4.65167e-05	0.316959	0.462	0.44	1	0.000192412
PTPRN2	4.6565e-05	-0.246771	0.099	0.131	1	0.000192521
BAG3	4.72168e-05	-0.178507	0.118	0.153	1	0.000195124
LINC002481	4.73986e-05	-0.0959931	0.188	0.233	1	0.000195784
EIF4EBP1	4.74842e-05	-0.19171	0.253	0.3	1	0.000196045
RELL2	4.81438e-05	0.564745	0.18	0.148	1	0.000198675
COMMD3	4.86396e-05	-0.117814	0.49	0.552	1	0.000200627
CDC5L	4.86732e-05	0.312067	0.461	0.44	1	0.000200672
BCL2A1	4.90412e-05	-0.150836	0.211	0.255	1	0.000202094
S100A10	5.05537e-05	-0.112241	0.929	0.956	1	0.000208229
AC015849.1	5.07405e-05	0.505797	0.153	0.121	1	0.000208901
SCAND1	5.08041e-05	0.170946	0.782	0.796	1	0.000209065
CTBP1	5.14225e-05	-0.103196	0.471	0.532	1	0.00021151
RNF138	5.1511e-05	0.380073	0.381	0.355	1	0.000211776
PIP4K2A	5.16747e-05	0.135532	0.781	0.803	1	0.000212349
SMARCA5	5.1917e-05	0.252534	0.599	0.597	1	0.000213245
ASF1B	5.2139e-05	0.49107	0.214	0.18	1	0.000214057
ABR	5.2456e-05	0.473561	0.215	0.182	1	0.000215258
IDH1	5.26656e-05	0.479144	0.179	0.146	1	0.000216017
FLII	5.27668e-05	-0.109801	0.395	0.454	1	0.000216332
AC015871.1	5.31242e-05	-0.212149	0.158	0.196	1	0.000217695
HGSNAT	5.31901e-05	-0.185722	0.166	0.206	1	0.000217864
CDC40	5.34667e-05	0.278613	0.494	0.476	1	0.000218895
ABCC5	5.36797e-05	-0.288793	0.086	0.116	1	0.000219665
RAE1	5.38416e-05	-0.121541	0.29	0.342	1	0.000220225
GRHPR	5.3892e-05	-0.0957928	0.347	0.405	1	0.00022026
PRDX3	5.39003e-05	-0.11643	0.563	0.631	1	0.00022026
EPC1	5.41916e-05	0.162771	0.822	0.854	1	0.000221347
XRN2	5.44354e-05	-0.116091	0.587	0.647	1	0.00022224
CEBPG	5.48915e-05	0.475092	0.257	0.223	1	0.000223998
METTL23	5.5213e-05	-0.093768	0.442	0.509	1	0.000225206
HSPA1A	5.53606e-05	0.274744	0.34	0.303	1	0.000225703
RABAC1	5.55038e-05	-0.0931223	0.835	0.881	1	0.000226182
TLK2	5.55419e-05	0.353806	0.351	0.314	1	0.000226232
GRIPAP1	5.61463e-05	0.401995	0.337	0.307	1	0.000228588
RBM43	5.64408e-05	0.511349	0.226	0.193	1	0.00022967
NSMAF	5.64644e-05	-0.103918	0.426	0.486	1	0.00022967
RNH1	5.65237e-05	0.305346	0.471	0.452	1	0.000229717
GCDH	5.65279e-05	-0.230383	0.145	0.183	1	0.000229717
LPGAT1	5.73275e-05	-0.0855478	0.29	0.343	1	0.000232858
ELP2	5.75018e-05	-0.0833105	0.26	0.312	1	0.000233458
DGUOK	5.78542e-05	0.18495	0.686	0.694	1	0.000234781
DESI2	5.80464e-05	-0.12468	0.293	0.347	1	0.000235452
CCDC6	5.81553e-05	-0.0720499	0.205	0.25	1	0.000235785
ASH1L	5.82117e-05	0.173276	0.727	0.733	1	0.000235905
EIF5A	5.83127e-05	0.128629	0.811	0.818	1	0.000236205
SETD5	5.92912e-05	0.229208	0.541	0.529	1	0.000240058
ARL5A	5.97265e-05	0.285699	0.53	0.523	1	0.000241709
RDH11	5.98469e-05	-0.099126	0.291	0.344	1	0.000242086
DMAC2L	6.01415e-05	-0.119331	0.223	0.269	1	0.000243165
FRYL	6.04047e-05	0.217902	0.625	0.63	1	0.00024405
PHACTR2	6.04158e-05	-0.145909	0.493	0.561	1	0.00024405
SF3B6	6.08033e-05	0.142154	0.736	0.753	1	0.000245502
AC011603.2	6.08698e-05	0.543817	0.208	0.175	1	0.000245658
FOSB	6.16739e-05	0.663317	0.11	0.083	1	0.000248789
CPSF6	6.23706e-05	-0.106362	0.535	0.603	1	0.000251484
ARL5B	6.24013e-05	0.585387	0.127	0.097	1	0.000251493
ZNF169	6.27194e-05	-0.203739	0.113	0.147	1	0.000252659
AC127521.1	6.28921e-05	-0.221016	0.117	0.152	1	0.000253239
TBC1D17	6.29782e-05	-0.141198	0.224	0.272	1	0.000253469
KDM5B	6.38825e-05	-0.0627588	0.207	0.255	1	0.000256991
GTSE1	6.47493e-05	0.281141	0.201	0.164	1	0.000260359
NIBAN1	6.4872e-05	-0.120475	0.624	0.689	1	0.000260733
ERICH6-AS1	6.54464e-05	-0.234968	0.072	0.1	1	0.000262922
PRAF2	6.55425e-05	-0.0793891	0.174	0.216	1	0.000263188
TRAT1	6.58314e-05	0.0259764	0.442	0.519	1	0.000264227
CERS4	6.60525e-05	-0.189897	0.12	0.155	1	0.000264993
ERCC8	6.67988e-05	-0.0595362	0.153	0.193	1	0.000267865
COA3	6.68684e-05	0.274145	0.496	0.484	1	0.000268022
SNHG9	6.79012e-05	-0.197599	0.086	0.116	1	0.000272038
EIF4E	6.86316e-05	0.310975	0.455	0.438	1	0.000274839
ERVK3-1	6.87259e-05	0.289754	0.467	0.447	1	0.000275091
NIPBL-DT	6.87847e-05	-0.176822	0.088	0.119	1	0.000275201
REPIN1	6.96489e-05	-0.138917	0.139	0.178	1	0.000278532
AL365361.1	6.97703e-05	0.569471	0.152	0.121	1	0.000278891
WAC	7.1327e-05	0.172325	0.695	0.7	1	0.000284984
SUMO3	7.2121e-05	0.309497	0.516	0.51	1	0.000288026
HIST1H2AK	7.21883e-05	0.684312	0.116	0.089	1	0.000288048
IDH3A	7.21922e-05	0.351702	0.226	0.191	1	0.000288048
TTC28-AS1	7.23383e-05	-0.0879787	0.241	0.288	1	0.0002885
LRRC8B	7.23736e-05	-0.179781	0.158	0.197	1	0.00028851
NIPBL	7.28243e-05	0.168417	0.744	0.754	1	0.000290175
AC008124.1	7.29965e-05	-0.136336	0.107	0.141	1	0.00029073
SAP30BP	7.30321e-05	0.332405	0.421	0.399	1	0.00029074
DDB1	7.31915e-05	-0.0690724	0.408	0.472	1	0.000291243
KIF9-AS1	7.35067e-05	-0.255597	0.084	0.113	1	0.000292365
ANK3	7.35585e-05	0.368794	0.228	0.194	1	0.000292438
PHIP	7.38568e-05	0.217415	0.587	0.584	1	0.000293491
SRP14	7.43172e-05	-0.0719371	0.958	0.974	1	0.000295097
BEX3	7.43278e-05	-0.24692	0.086	0.116	1	0.000295097
FIBP	7.44221e-05	0.234733	0.563	0.551	1	0.000295337
SLC35A4	7.45217e-05	0.497986	0.234	0.201	1	0.0002956
ATE1	7.47692e-05	-0.0917944	0.297	0.349	1	0.000296448
APBB1	7.53289e-05	-0.110903	0.292	0.343	1	0.000298532
PTPN1	7.63498e-05	0.254927	0.57	0.564	1	0.000302442
TRABD	7.65444e-05	-0.0723307	0.542	0.608	1	0.000303001
FANCB	7.65599e-05	0.674009	0.125	0.097	1	0.000303001
PDCD10	7.66697e-05	0.252733	0.582	0.573	1	0.000303198
APH1A	7.66787e-05	0.236896	0.604	0.604	1	0.000303198
LRRC59	7.69132e-05	0.389992	0.314	0.281	1	0.000303989
CHAMP1	7.70091e-05	0.506956	0.214	0.181	1	0.000304231
SSNA1	7.74195e-05	0.174556	0.643	0.639	1	0.000305715
DELE1	7.78736e-05	-0.110394	0.277	0.326	1	0.00030737
HACL1	7.94382e-05	-0.107221	0.26	0.308	1	0.000313405
GADD45B	7.96187e-05	0.38209	0.329	0.295	1	0.000313976
ELK1	7.98191e-05	-0.195217	0.147	0.185	1	0.000314625
RFWD3	8.0117e-05	0.337103	0.252	0.216	1	0.000315658
PCNA	8.04359e-05	0.511248	0.4	0.381	1	0.000316748
SLC25A13	8.04656e-05	-0.206229	0.103	0.135	1	0.000316748
EHD1	8.07706e-05	-0.0790807	0.319	0.376	1	0.000317806
ANKRD10	8.13592e-05	-0.0703441	0.406	0.469	1	0.000319979
ACSS1	8.17036e-05	-0.00504305	0.241	0.293	1	0.00032119
PIN1	8.19021e-05	0.198688	0.605	0.614	1	0.000321826
LHPP	8.21887e-05	-0.174716	0.137	0.173	1	0.000322808
VTI1A	8.28145e-05	0.28095	0.559	0.56	1	0.000325121
RER1	8.31226e-05	0.218648	0.638	0.655	1	0.000326185
SLAMF6	8.34307e-05	0.301606	0.441	0.415	1	0.000327248
ANKRD26	8.40329e-05	-0.0800411	0.303	0.356	1	0.000329463
WBP2	8.44544e-05	0.292534	0.492	0.474	1	0.000330968
SURF1	8.52365e-05	-0.0649835	0.425	0.491	1	0.000333697
NOD1	8.52569e-05	0.573625	0.141	0.112	1	0.000333697
SDF2	8.52646e-05	0.345326	0.431	0.411	1	0.000333697
TUBA1C	8.54882e-05	0.248363	0.449	0.432	1	0.000334423
COPS3	8.56723e-05	-0.115005	0.364	0.418	1	0.000334963
CNNM2	8.57024e-05	-0.0233719	0.163	0.205	1	0.000334963
EFCAB14	8.58132e-05	0.286061	0.437	0.411	1	0.000335247
IFT88	8.72385e-05	-0.268873	0.166	0.204	1	0.000340664
OIP5	8.75545e-05	0.478197	0.147	0.117	1	0.000341746
ARHGAP27	8.80587e-05	0.524422	0.202	0.17	1	0.000343562
SERINC1	8.82067e-05	0.225594	0.62	0.619	1	0.000343986
ISG20L2	8.87072e-05	0.404169	0.279	0.245	1	0.000345785
PIKFYVE	8.88589e-05	-0.0503414	0.237	0.289	1	0.000346223
ABHD5	8.95719e-05	-0.220813	0.117	0.15	1	0.000348847
TMEM238	9.01784e-05	0.249588	0.527	0.519	1	0.000351053
KAT7	9.08791e-05	0.324141	0.32	0.285	1	0.000353624
FAM162A	9.11486e-05	-0.120197	0.407	0.467	1	0.000354516
TMEM208	9.19378e-05	0.32803	0.378	0.349	1	0.000357427
ZFX	9.22416e-05	0.28651	0.484	0.463	1	0.00035845
SKA2	9.314e-05	0.298713	0.446	0.432	1	0.000361781
DAPK2	9.34376e-05	-0.208791	0.214	0.256	1	0.000362777
RPL39L	9.35986e-05	0.513428	0.228	0.196	1	0.000363242
CCDC107	9.36968e-05	-0.0659338	0.419	0.484	1	0.000363463
ACAP2	9.37571e-05	0.170926	0.713	0.726	1	0.000363536
AKAP7	9.39851e-05	-0.0927377	0.202	0.247	1	0.00036426
CKS2	9.46344e-05	0.3739	0.375	0.352	1	0.000366614
PXMP2	9.47003e-05	-0.275334	0.149	0.184	1	0.000366708
TMEM179B	9.47614e-05	0.255242	0.558	0.551	1	0.000366783
OGA	9.52287e-05	0.236068	0.663	0.674	1	0.00036843
EBAG9	9.57467e-05	0.410172	0.296	0.261	1	0.000370271
POGZ	9.61835e-05	0.317959	0.391	0.362	1	0.000371797
TMOD3	9.64516e-05	0.205182	0.627	0.631	1	0.000372669
MED23	9.64938e-05	-0.155415	0.289	0.339	1	0.000372669
DDIT4	9.69321e-05	-0.154078	0.175	0.216	1	0.000374197
BATF	9.74574e-05	-0.111935	0.514	0.579	1	0.00037606
C1GALT1C1	9.76918e-05	0.416406	0.255	0.221	1	0.000376799
POLR1E	9.79783e-05	-0.0937519	0.123	0.158	1	0.000377738
RTN3	9.81637e-05	-0.0938613	0.393	0.457	1	0.000378287
HSDL2	9.8716e-05	-0.122498	0.218	0.262	1	0.000380249
MANF	9.96957e-05	0.399586	0.392	0.37	1	0.000383827
MFAP1	9.9732e-05	0.338691	0.315	0.281	1	0.000383827
ZCWPW2	0.000100586	0.658348	0.126	0.099	1	0.000386942
TAF5	0.000102552	0.651942	0.14	0.111	1	0.000394332
MEMO1	0.000103176	-0.215067	0.139	0.173	1	0.000396559
NUDC	0.000103363	0.228177	0.57	0.573	1	0.000397104
GLO1	0.000103641	-0.0899051	0.508	0.577	1	0.000397998
ATPSCKMT	0.000103709	-0.0657332	0.074	0.102	1	0.000398087
CTSF	0.000104325	-0.261568	0.087	0.116	1	0.000400277
NR4A2	0.000105756	0.668053	0.116	0.089	1	0.000405592
ISCU	0.000105897	0.168145	0.74	0.744	1	0.000405953
DUT	0.000106165	0.0286785	0.572	0.655	1	0.000406805
GNAI3	0.000106621	0.269525	0.508	0.496	1	0.000408374
UBE2C	0.000106871	0.336026	0.226	0.191	1	0.000409153
TSPAN5	0.000108052	0.363125	0.424	0.411	1	0.000413494
PMPCA	0.000109445	-0.128956	0.214	0.257	1	0.000418644
UBA1	0.000110365	-0.0649794	0.421	0.483	1	0.000421979
BORCS6	0.000110681	-0.184668	0.251	0.297	1	0.000423002
SERTAD2	0.00011147	-0.0687036	0.195	0.238	1	0.000425834
ADAM17	0.000112012	0.369739	0.329	0.299	1	0.000427716
ACSL4	0.000112327	0.327716	0.346	0.315	1	0.000428734
PSMD11	0.000113633	0.301509	0.459	0.446	1	0.000433529
ATR	0.000114253	0.31233	0.453	0.43	1	0.000435707
REEP3	0.000115067	0.373952	0.334	0.305	1	0.000438619
CRY1	0.000115474	0.435573	0.288	0.257	1	0.000439983
ADRM1	0.000115578	0.225631	0.618	0.623	1	0.000440188
NOLC1	0.000115998	0.391373	0.333	0.305	1	0.000441596
ADSS	0.000116175	0.242482	0.515	0.496	1	0.000442079
CS	0.000116703	-0.0960084	0.317	0.372	1	0.000443896
DALRD3	0.000116951	-0.118606	0.185	0.228	1	0.000444645
TMEM30A	0.000117781	-0.0454193	0.349	0.407	1	0.000447608
ZMAT2	0.000118486	-0.0803254	0.525	0.596	1	0.000450092
C2CD3	0.000119447	0.403843	0.223	0.19	1	0.000453548
ACOX1	0.000120299	-0.297221	0.132	0.166	1	0.000456584
BTBD11	0.000121114	-0.323038	0.107	0.139	1	0.000459481
CAP1	0.00012155	-0.0980823	0.864	0.905	1	0.000460935
PSMD7	0.000121978	0.193372	0.649	0.659	1	0.000462361
GAS5	0.000124818	-0.0699758	0.925	0.945	1	0.00047292
CCDC34	0.000125063	-0.19124	0.17	0.206	1	0.000473644
SLC49A4	0.000125699	-0.112561	0.126	0.16	1	0.000475848
DAZAP2	0.000126591	0.118738	0.923	0.935	1	0.000479018
XPO7	0.000126737	0.383615	0.267	0.232	1	0.000479367
GLMN	0.000127196	-0.0758456	0.318	0.373	1	0.000480894
ANKZF1	0.000127601	-0.0914982	0.221	0.266	1	0.000482218
PITPNM1	0.000127932	-0.140449	0.194	0.236	1	0.000483263
VDAC2	0.000128839	-0.0767658	0.658	0.727	1	0.000486477
GOLGA4	0.000129101	0.243404	0.615	0.619	1	0.000487141
MTHFD2L	0.000129125	-0.131667	0.142	0.179	1	0.000487141
PPP2CB	0.000130229	0.464787	0.164	0.132	1	0.000491093
PUM1	0.00013145	0.276391	0.539	0.53	1	0.000495488
AC008083.3	0.000131788	-0.232712	0.1	0.131	1	0.000496548
ZC3H15	0.000132687	0.193818	0.653	0.671	1	0.000499721
SETD2	0.00013338	0.266757	0.604	0.607	1	0.000501909
RETREG1	0.000133382	-0.104712	0.211	0.256	1	0.000501909
SLC25A24	0.000133785	0.332628	0.343	0.314	1	0.00050321
CDCA7L	0.000135796	-0.236432	0.099	0.129	1	0.000510557
TMEM131	0.00013756	-0.0540064	0.397	0.462	1	0.000516965
TPCN1	0.000138264	-0.2967	0.078	0.106	1	0.00051939
VAV3	0.000138744	-0.14996	0.275	0.319	1	0.000520971
NCOA7	0.000139734	0.31056	0.468	0.449	1	0.000524465
RHOF	0.000140017	-0.080316	0.631	0.711	1	0.000525302
PSMC3	0.000141277	0.259614	0.475	0.461	1	0.000529755
TRERF1	0.000141357	-0.117348	0.448	0.501	1	0.000529755
FAM104B	0.000141384	-0.250946	0.105	0.136	1	0.000529755
C12orf43	0.000142672	-0.105298	0.127	0.161	1	0.000534351
MGMT	0.000142981	-0.0404943	0.395	0.46	1	0.00053528
SLBP	0.000143075	0.359712	0.501	0.497	1	0.000535403
SACS	0.000144073	-0.285067	0.112	0.142	1	0.000538909
MAP3K4	0.000147065	-0.122716	0.247	0.294	1	0.00054987
NCKAP1L	0.000148471	-0.083834	0.513	0.582	1	0.000554888
JUN	0.000150259	0.00847861	0.597	0.667	1	0.000561333
UBE2L3	0.000153082	0.162589	0.703	0.726	1	0.000571637
HELLS	0.000153203	-0.143772	0.223	0.266	1	0.000571846
CCND2	0.000153399	0.283871	0.363	0.334	1	0.000572334
TOB1	0.000153766	0.377566	0.264	0.231	1	0.00057346
POLR2F	0.00015422	0.23805	0.544	0.539	1	0.000574908
ZNHIT3	0.000154788	-0.0707095	0.471	0.536	1	0.00057678
RNF19B	0.000155504	0.535812	0.16	0.13	1	0.000579206
ZDHHC3	0.000155571	-0.0897164	0.271	0.317	1	0.000579208
CDC27	0.000156529	0.227912	0.467	0.448	1	0.00058253
LARP4	0.000157317	0.37193	0.314	0.282	1	0.000585213
MAPRE1	0.000157573	0.297871	0.449	0.435	1	0.000585917
ANKRD39	0.000159505	-0.134764	0.25	0.295	1	0.000592852
MAPKAPK5-AS1	0.000160822	-0.00883642	0.297	0.353	1	0.000597494
HP1BP3	0.000161448	0.110456	0.813	0.847	1	0.000599567
PEX2	0.000162223	-0.0269139	0.325	0.381	1	0.000602145
MPND	0.000162279	-0.224861	0.119	0.151	1	0.000602145
IL17RA	0.000162755	-0.0749534	0.192	0.235	1	0.000603655
ZEB1	0.000163231	-0.0914307	0.445	0.51	1	0.000605166
SLTM	0.000165019	0.184383	0.728	0.747	1	0.000611538
SEPSECS	0.00016529	-0.243428	0.126	0.159	1	0.000612282
SLC23A2	0.000167139	-0.129845	0.173	0.212	1	0.000618873
BAK1	0.000167337	0.374908	0.324	0.293	1	0.000619346
NEIL3	0.000168171	0.43731	0.189	0.158	1	0.000622168
ADGRG5	0.000169255	-0.151946	0.293	0.339	1	0.000625918
LYRM7	0.000170592	-0.0693602	0.178	0.219	1	0.000630597
NCAPG2	0.000171381	0.294849	0.222	0.19	1	0.000633246
PCK2	0.00017239	0.52959	0.191	0.161	1	0.000636707
RASGEF1A	0.000172472	-0.526975	0.09	0.116	1	0.000636741
LINC01278	0.000172602	-0.0425613	0.208	0.253	1	0.000636955
ELL2	0.000173241	-0.223911	0.103	0.133	1	0.000639044
BSCL2	0.000174544	-0.109664	0.221	0.264	1	0.00064358
DHX57	0.00017695	-0.328615	0.117	0.147	1	0.000652179
GPN1	0.000178436	-0.0491818	0.245	0.293	1	0.000657382
MGAT5	0.000178568	-0.105146	0.203	0.244	1	0.000657589
CENPP	0.000179453	0.398983	0.24	0.21	1	0.000660573
MXD3	0.000180631	0.415197	0.158	0.128	1	0.000664632
MACO1	0.000183451	-0.085983	0.307	0.361	1	0.000674724
PGD	0.000184166	-0.0245223	0.249	0.297	1	0.00067707
DDX56	0.000186058	0.470691	0.251	0.22	1	0.000683464
RIDA	0.00018606	-0.179012	0.103	0.134	1	0.000683464
TDRD3	0.000186392	0.284581	0.363	0.336	1	0.000684397
STRIP1	0.000186684	0.486895	0.23	0.2	1	0.000685183
FYN	0.000187632	0.102476	0.939	0.943	1	0.000688375
ZNRF1	0.000187782	-0.166065	0.149	0.186	1	0.000688637
ENG	0.00018945	-0.216244	0.153	0.188	1	0.000694466
GDI1	0.000195906	0.326341	0.376	0.352	1	0.000717834
PDLIM2	0.000196899	-0.078568	0.393	0.455	1	0.000721169
PNPLA6	0.000197305	-0.114513	0.151	0.187	1	0.000722356
WASHC5	0.000197403	-0.0806731	0.344	0.397	1	0.000722414
DDX3X	0.00019763	0.189314	0.704	0.712	1	0.000722659
YDJC	0.000197677	0.402589	0.322	0.294	1	0.000722659
TALDO1	0.000197744	-0.0812989	0.64	0.71	1	0.000722659
BMERB1	0.000197799	-0.224277	0.107	0.137	1	0.000722659
PAFAH1B1	0.000198476	0.181291	0.668	0.679	1	0.000724832
RPA1	0.000198716	-0.0834152	0.361	0.412	1	0.00072541
GAB3	0.000199084	0.348416	0.37	0.342	1	0.00072645
APLP2	0.000199505	-0.0677763	0.135	0.17	1	0.000727685
SERP1	0.000201363	-0.0553171	0.828	0.862	1	0.000734157
GSTM1	0.000202772	-0.117236	0.26	0.307	1	0.000738989
LYRM1	0.000203331	-0.0796436	0.243	0.29	1	0.000740717
FLAD1	0.000203485	0.511264	0.226	0.197	1	0.000740974
SLC16A1-AS1	0.000203579	0.44849	0.161	0.131	1	0.000741008
NCOA1	0.000203753	-0.143922	0.559	0.624	1	0.000741334
EIF4G1	0.000206849	0.320521	0.431	0.411	1	0.000752287
LIG1	0.000207564	0.409944	0.259	0.228	1	0.000754575
MAP3K20	0.000207652	-0.196343	0.155	0.189	1	0.000754582
DNAJC3	0.000208418	-0.0757867	0.369	0.424	1	0.000757055
ATP6V1F	0.000208725	0.164096	0.689	0.708	1	0.000757856
SNRPG	0.00020923	0.157355	0.752	0.794	1	0.000759376
FUT10	0.000209633	-0.138171	0.08	0.107	1	0.000760527
LMBR1L	0.000209906	-0.0886492	0.178	0.218	1	0.000761201
BCKDHA	0.00021036	-0.0720432	0.33	0.384	1	0.000762533
LIX1L	0.000212765	-0.0589616	0.301	0.354	1	0.000770935
KDM3A	0.000212883	-0.148302	0.256	0.301	1	0.000771043
TMEM259	0.000213231	0.30016	0.508	0.494	1	0.000771984
HIST1H1C	0.000213446	0.260155	0.603	0.618	1	0.000772447
STMP1	0.000214882	-0.056527	0.5	0.566	1	0.000777323
ATP6V0E2	0.000218745	-0.0715972	0.492	0.553	1	0.000790972
HIST1H3G	0.000219137	0.570454	0.138	0.11	1	0.000792064
PPP1R3F	0.000220372	-0.109996	0.127	0.161	1	0.000796199
TBCC	0.000221594	0.341115	0.418	0.395	1	0.000800285
PDHB	0.000222175	-0.0380981	0.343	0.4	1	0.000802055
HACD3	0.000223243	0.370222	0.389	0.371	1	0.000805582
RAB1B	0.000224078	0.166096	0.666	0.675	1	0.000808261
CHAF1A	0.000224594	0.479518	0.197	0.167	1	0.000809789
BEX2	0.000225326	-0.0138183	0.141	0.179	1	0.000812096
TRPT1	0.000228164	-0.0623792	0.286	0.339	1	0.00082199
TMEM131L	0.000228503	-0.124032	0.356	0.407	1	0.000822874
FAM110A	0.000229238	-0.152575	0.193	0.233	1	0.000825181
AUH	0.000232618	-0.0685519	0.28	0.328	1	0.000837005
TXNL1	0.000232769	-0.0558987	0.59	0.651	1	0.000837206
TRRAP	0.000233785	-0.0729935	0.304	0.354	1	0.000840516
DTD2	0.000234905	-0.336015	0.088	0.116	1	0.0008442
ELOVL5	0.000236166	-0.0747531	0.585	0.646	1	0.000848386
TXN	0.000236316	0.193041	0.75	0.78	1	0.000848577
MCCC1	0.00023749	-0.141965	0.205	0.246	1	0.000852442
CCDC88A	0.000239188	-0.292424	0.115	0.146	1	0.000858188
BRD4	0.000239615	0.220017	0.648	0.658	1	0.000859369
HIST1H3H	0.000240259	0.578814	0.191	0.163	1	0.000861328
UPF1	0.000241684	0.46744	0.265	0.236	1	0.000866084
CEP78	0.00024269	-0.154313	0.229	0.271	1	0.000869334
MANBA	0.000243204	-0.0984158	0.289	0.338	1	0.000870821
RAB7A	0.000249419	0.163045	0.708	0.727	1	0.000892712
JARID2	0.000250086	0.248779	0.444	0.425	1	0.000894734
SPPL2A	0.000253093	0.243179	0.559	0.559	1	0.000905124
CCNA2	0.000256673	0.387361	0.214	0.183	1	0.000917555
MIATNB	0.000257671	-0.185396	0.152	0.186	1	0.000920746
RAD18	0.000259033	0.387422	0.171	0.14	1	0.000925237
TOX	0.000260421	-0.146088	0.4	0.452	1	0.000929819
DTL	0.00026154	0.321047	0.185	0.154	1	0.000933436
PDCD2	0.000262173	-0.0576414	0.524	0.585	1	0.000935314
POLR2H	0.000262711	-0.114518	0.343	0.395	1	0.000936621
RAD54L	0.000262752	0.63795	0.111	0.087	1	0.000936621
HDHD2	0.000262877	-0.107448	0.217	0.258	1	0.000936687
MED25	0.000263746	0.394191	0.255	0.222	1	0.000939401
CPOX	0.000266199	-0.123686	0.342	0.395	1	0.000947754
INTS7	0.000270114	0.422659	0.219	0.188	1	0.000961305
RNF130	0.00027058	-0.305438	0.108	0.137	1	0.000962572
PRPSAP2	0.000271911	-0.0825371	0.197	0.238	1	0.000966915
CD83	0.000272796	-0.319023	0.13	0.161	1	0.000969569
C18orf25	0.000272877	0.379512	0.227	0.196	1	0.000969569
RRP9	0.00027569	0.53138	0.141	0.113	1	0.000979167
SYNC	0.000276065	-0.0778995	0.288	0.338	1	0.000980105
ZNF277	0.000276873	-0.0881171	0.348	0.402	1	0.000982576
RIC8B	0.000277464	0.42102	0.223	0.192	1	0.000984275
MLF2	0.000278437	0.22553	0.589	0.591	1	0.000987329
C9orf85	0.000278774	0.401495	0.262	0.231	1	0.000988126
MGAT4A	0.000283893	0.247755	0.672	0.684	1	0.00100586
MAN2B2	0.000285794	-0.0395465	0.199	0.241	1	0.00101219
RBM39	0.000286132	0.108424	0.888	0.908	1	0.00101298
NAA40	0.000286983	0.548881	0.156	0.128	1	0.00101559
NBN	0.000287208	0.29673	0.395	0.37	1	0.00101597
ITPR3	0.000287334	0.613921	0.169	0.142	1	0.00101601
OXNAD1	0.000288963	-0.122745	0.407	0.455	1	0.00102136
PSMC2	0.000290337	0.27717	0.46	0.442	1	0.0010258
RUNX3	0.000291207	0.165991	0.725	0.745	1	0.00102834
ARL3	0.000291288	-0.112386	0.252	0.297	1	0.00102834
DIPK2A	0.000292246	-0.128634	0.113	0.143	1	0.00103131
RABGGTA	0.00029463	0.342469	0.238	0.205	1	0.0010393
MDN1	0.000297179	-0.0685397	0.208	0.25	1	0.00104787
ACAA2	0.000298288	-0.106228	0.405	0.461	1	0.00105136
OTULIN	0.00029902	-0.11836	0.371	0.425	1	0.00105342
CCDC125	0.000299111	-0.382315	0.079	0.104	1	0.00105342
PPP1R18	0.00030227	-0.0895378	0.761	0.817	1	0.00106412
POMP	0.000302431	0.129681	0.731	0.765	1	0.00106426
GANAB	0.000303136	-0.0776295	0.255	0.3	1	0.00106631
OAT	0.000303477	-0.076212	0.199	0.24	1	0.00106709
MORF4L1	0.000304897	0.130245	0.787	0.805	1	0.00107165
CDKN2AIP	0.000306317	0.409712	0.33	0.302	1	0.00107621
RMI1	0.000309577	0.456081	0.147	0.12	1	0.00108723
ABCD2	0.000310771	-0.0609983	0.376	0.433	1	0.00109099
NSA2	0.000313566	-0.0779411	0.782	0.837	1	0.0011
TMEM120A	0.000313589	-0.113727	0.214	0.255	1	0.0011
ENTPD1-AS1	0.000314737	-0.0452452	0.25	0.296	1	0.00110359
GDF11	0.000314883	-0.219715	0.099	0.128	1	0.00110366
MAST3	0.000315036	-0.0681141	0.177	0.216	1	0.00110376
FLNA	0.000315231	-0.133786	0.693	0.734	1	0.001104
WAC-AS1	0.000317953	-0.0728572	0.222	0.265	1	0.00111309
PITPNA	0.000318699	-0.103761	0.242	0.288	1	0.00111526
KCNQ5	0.000318838	-0.25871	0.14	0.173	1	0.0011153
SDHAF3	0.000319123	-0.0363645	0.173	0.212	1	0.00111585
TCEA2	0.000320906	-0.0756316	0.162	0.2	1	0.00112131
SP4	0.000321056	0.380457	0.339	0.311	1	0.00112131
ANKRD44	0.000321067	0.0929209	0.868	0.896	1	0.00112131
PPIH	0.000322407	0.318249	0.414	0.4	1	0.00112555
SPOCK2	0.000324656	0.359885	0.486	0.476	1	0.00113295
YES1	0.000325099	0.489936	0.151	0.124	1	0.00113404
TMEM44-AS1	0.000325922	-0.140876	0.097	0.126	1	0.00113622
PCMT1	0.000325983	0.215839	0.552	0.556	1	0.00113622
CEP85L	0.000326373	-0.0822478	0.577	0.644	1	0.00113713
PFDN2	0.000326555	0.241317	0.538	0.543	1	0.00113732
TPP1	0.000327045	-0.0693682	0.325	0.378	1	0.00113857
SRF	0.000328171	-0.0690211	0.187	0.226	1	0.00114204
WDR45	0.000328534	-0.0644691	0.304	0.355	1	0.00114285
ZMYM2	0.000330498	0.28568	0.51	0.501	1	0.00114923
SMAD4	0.000331083	0.280673	0.454	0.437	1	0.00115046
CCDC137	0.000331114	0.421899	0.323	0.295	1	0.00115046
PSMD8	0.000332175	0.147351	0.727	0.75	1	0.00115369
VSIR	0.000332393	0.00997221	0.295	0.346	1	0.00115399
HDAC7	0.000335834	-0.0761608	0.236	0.279	1	0.00116548
ERP27	0.000337692	-0.204027	0.111	0.141	1	0.00117147
CEP170	0.000341155	-0.137177	0.118	0.149	1	0.00118301
ORMDL1	0.000341443	0.18022	0.727	0.74	1	0.00118353
SLC25A4	0.000341573	0.559793	0.109	0.084	1	0.00118353
RAB9A	0.000341782	0.294819	0.374	0.349	1	0.00118376
TUBB	0.00034191	0.317565	0.763	0.786	1	0.00118376
GPD2	0.000343852	0.388083	0.221	0.191	1	0.00119002
UBE2F	0.000343994	-0.100023	0.294	0.345	1	0.00119004
NUDT7	0.000347873	-0.200681	0.103	0.132	1	0.00120299
OIP5-AS1	0.000349902	-0.0169152	0.356	0.412	1	0.00120917
CPEB3	0.000349937	0.460239	0.155	0.127	1	0.00120917
KDM4B	0.000350997	-0.0865958	0.173	0.212	1	0.00121236
NFE2L2	0.000351255	0.315606	0.457	0.441	1	0.00121277
CTPS1	0.000355187	0.387311	0.199	0.168	1	0.00122587
MARCKSL1	0.0003557	-0.0837572	0.17	0.207	1	0.00122716
YBEY	0.000356043	-0.0897786	0.199	0.24	1	0.00122786
COASY	0.000358903	-0.103551	0.234	0.277	1	0.00123724
RAB4A	0.00036057	-0.04455	0.335	0.39	1	0.0012425
APOBEC3D	0.000360827	-0.208976	0.189	0.225	1	0.0012429
NUS1	0.000362176	-0.0606965	0.236	0.28	1	0.00124705
ITFG1	0.000363093	0.2283	0.57	0.575	1	0.00124972
POLE	0.000367713	0.579204	0.136	0.11	1	0.00126513
POLK	0.000367916	0.307412	0.37	0.345	1	0.00126533
PLEKHO2	0.000368359	0.474606	0.132	0.105	1	0.00126636
ZNF44	0.000369411	0.438502	0.186	0.157	1	0.00126948
ZNF789	0.000372765	-0.27021	0.11	0.139	1	0.00128051
CDK5	0.000373746	-0.11968	0.165	0.202	1	0.00128338
MICOS10	0.000374376	0.182088	0.66	0.679	1	0.00128504
RAB39B	0.00037539	-0.0889043	0.135	0.169	1	0.00128801
NTMT1	0.000376895	0.42892	0.265	0.237	1	0.00129267
KANSL1	0.000378317	0.177011	0.618	0.614	1	0.00129704
DEGS1	0.000379721	0.265256	0.471	0.459	1	0.00130135
FASTKD5	0.000382372	-0.108022	0.093	0.121	1	0.00130993
RWDD3	0.000386888	-0.049813	0.291	0.34	1	0.00132488
CCNH	0.000387776	0.203507	0.634	0.645	1	0.0013274
ANTXR2	0.000392611	-0.101459	0.144	0.179	1	0.00134343
CRACR2A	0.000393608	-0.108471	0.238	0.28	1	0.00134632
GPR18	0.000393844	-0.134659	0.144	0.178	1	0.0013466
CYB5D2	0.000395355	-0.165921	0.097	0.125	1	0.00135124
ZFP14	0.000401787	-0.0259105	0.153	0.189	1	0.00137269
CAPRIN1	0.000402981	0.247078	0.543	0.541	1	0.00137571
LRIF1	0.000402984	0.395575	0.36	0.335	1	0.00137571
RRAS2	0.000405039	-0.160858	0.227	0.265	1	0.00138219
SLC16A3	0.000406142	-0.199242	0.142	0.174	1	0.00138542
SLC2A13	0.000407748	-0.236295	0.169	0.203	1	0.00139036
DPP7	0.000408701	-0.0886349	0.573	0.638	1	0.00139307
ZNF777	0.000408967	-0.144585	0.1	0.128	1	0.00139344
URI1	0.000412727	0.193021	0.675	0.685	1	0.0014057
RASA4	0.000413432	-0.114545	0.158	0.193	1	0.00140756
PPP1R2	0.0004142	0.187436	0.719	0.726	1	0.00140963
EMC4	0.000416314	0.24494	0.564	0.567	1	0.00141627
AK2	0.000417649	0.342267	0.394	0.376	1	0.00142027
FKBP8	0.000418472	-0.07331	0.78	0.847	1	0.00142251
PTBP1	0.000423512	0.260772	0.532	0.527	1	0.00143909
AIFM2	0.000426338	0.586865	0.104	0.08	1	0.00144813
SBNO2	0.000426523	-0.160488	0.157	0.19	1	0.0014482
NME3	0.000430644	0.00334128	0.439	0.507	1	0.00146163
ILF3	0.000432733	0.206901	0.578	0.579	1	0.00146815
UHRF1	0.000435139	0.47194	0.213	0.185	1	0.00147575
ELF4	0.00043598	0.5019	0.229	0.201	1	0.00147803
COMTD1	0.000436542	-0.122897	0.264	0.309	1	0.00147936
MAGOHB	0.000437432	0.313812	0.273	0.243	1	0.00148181
AL133415.1	0.000437977	-0.165397	0.332	0.378	1	0.00148309
DCAKD	0.000438407	-0.0793442	0.167	0.204	1	0.00148397
ABHD4	0.00043902	-0.246626	0.086	0.113	1	0.00148547
REV3L	0.000442122	0.294431	0.503	0.501	1	0.00149539
RPL28	0.000443185	0.0665473	0.999	0.999	1	0.00149841
DIPK1A	0.000444714	0.276231	0.364	0.337	1	0.001503
SUV39H2	0.000447643	0.423657	0.104	0.081	1	0.00151232
NUDT2	0.000449548	-0.0467644	0.342	0.396	1	0.00151817
SNIP1	0.000450474	-0.0822845	0.203	0.244	1	0.00152072
TOGARAM1	0.000454486	-0.109047	0.239	0.282	1	0.00153367
TNFAIP8L2	0.000458722	-0.130433	0.143	0.176	1	0.001547
NENF	0.000458789	-0.0502779	0.557	0.638	1	0.001547
PLPBP	0.000459769	-0.0361784	0.3	0.348	1	0.00154972
CTNNA1	0.000466878	-0.125327	0.184	0.219	1	0.00157307
PARVG	0.000473397	-0.0746553	0.437	0.491	1	0.00159443
FAM53C	0.000478127	-0.205361	0.123	0.153	1	0.00160974
WDR62	0.000478492	0.43321	0.105	0.081	1	0.00161036
SUZ12	0.000479071	0.22888	0.566	0.569	1	0.00161158
ABCA5	0.000479224	-0.0976894	0.148	0.183	1	0.00161158
TMEM243	0.000481296	-0.0468543	0.483	0.545	1	0.00161793
ATP5MPL	0.000482881	0.126679	0.772	0.794	1	0.00162264
TFG	0.000484933	0.349369	0.384	0.367	1	0.00162891
MAN1B1	0.000487498	-0.0772997	0.239	0.282	1	0.00163691
RAD51-AS1	0.000487935	-0.195302	0.108	0.137	1	0.00163775
HTRA2	0.000489272	-0.0420434	0.239	0.284	1	0.00164123
USP21	0.000489346	0.00175719	0.141	0.175	1	0.00164123
USP32	0.000489628	0.368358	0.272	0.243	1	0.00164155
RFX5	0.000490627	0.32481	0.324	0.297	1	0.00164427
AC009313.1	0.000494481	-0.0470571	0.269	0.317	1	0.00165656
ERCC6L2	0.000495125	0.353282	0.348	0.326	1	0.00165809
TRMT10C	0.000501107	-0.0929249	0.298	0.344	1	0.00167748
CHERP	0.000505425	0.38777	0.225	0.196	1	0.00169129
EEF2K	0.000508231	-0.250415	0.097	0.124	1	0.00169965
MAN1A2	0.000508311	-0.023127	0.506	0.583	1	0.00169965
UBE4B	0.000509974	-0.101718	0.291	0.335	1	0.00170457
MED17	0.00051033	0.452297	0.242	0.214	1	0.00170511
NDUFS6	0.000510832	0.154911	0.633	0.642	1	0.00170614
USF1	0.000512681	0.383496	0.283	0.254	1	0.00171166
PTOV1	0.000513646	0.0357124	0.354	0.411	1	0.00171423
MYO1F	0.000514377	0.153569	0.69	0.7	1	0.00171602
DNM2	0.000524155	-0.0796534	0.533	0.606	1	0.00174798
LINC01934	0.000524517	-0.0720955	0.498	0.556	1	0.00174852
SNX14	0.000528609	-0.0558207	0.421	0.481	1	0.0017615
TICAM1	0.000530475	0.493894	0.17	0.143	1	0.00176704
SH3BP1	0.000531315	0.192835	0.608	0.617	1	0.00176917
AC006369.1	0.000534659	-0.0647069	0.37	0.422	1	0.00177963
C1orf35	0.000537418	0.319839	0.297	0.267	1	0.00178814
FBXO3	0.000537927	-0.0345284	0.309	0.36	1	0.00178916
AC090152.1	0.000540362	-0.218722	0.137	0.167	1	0.00179658
CDCA2	0.000540568	0.196954	0.18	0.148	1	0.00179658
DPM2	0.000545613	0.348292	0.322	0.296	1	0.00181261
STUB1	0.000545803	0.183966	0.64	0.655	1	0.00181261
HAX1	0.000549291	0.23339	0.52	0.507	1	0.0018235
TRIM4	0.000558332	0.386225	0.296	0.268	1	0.00185282
PLGRKT	0.000559504	-0.148306	0.267	0.307	1	0.00185601
IKZF2	0.000560201	-0.357075	0.079	0.103	1	0.00185762
ZNF524	0.000560481	0.330404	0.365	0.34	1	0.00185785
EDEM1	0.000562227	-0.116318	0.175	0.213	1	0.00186293
CPD	0.000564101	-0.142978	0.223	0.263	1	0.00186844
NTHL1	0.00056514	-0.18399	0.122	0.152	1	0.00187118
ATP23	0.000566323	-0.199045	0.172	0.204	1	0.00187439
LRR1	0.000572425	0.450149	0.249	0.223	1	0.00189387
CXorf21	0.000574668	0.60984	0.109	0.087	1	0.00190057
ORMDL2	0.000580275	0.323173	0.378	0.351	1	0.0019184
SKA3	0.00058151	0.378923	0.145	0.117	1	0.00192176
RNF34	0.000581852	0.309963	0.448	0.439	1	0.00192217
HAUS3	0.000590071	0.368591	0.258	0.229	1	0.00194859
SEC63	0.000595753	-0.0585487	0.367	0.421	1	0.00196661
TTK	0.000600187	0.1954	0.15	0.121	1	0.00198051
USP33	0.00060072	0.280183	0.543	0.549	1	0.00198152
C12orf49	0.000603538	-0.195663	0.183	0.217	1	0.00199007
YIF1B	0.000605037	-0.0932836	0.362	0.415	1	0.00199426
RAB43	0.000605634	-0.181801	0.131	0.162	1	0.00199548
SPAG1	0.000607865	-0.158516	0.141	0.173	1	0.00200208
SLC35E3	0.000608359	-0.118378	0.13	0.161	1	0.00200296
EPN1	0.0006093	0.336792	0.331	0.304	1	0.00200509
PEF1	0.000609463	0.347372	0.369	0.35	1	0.00200509
MRPS31	0.000613025	-0.0667752	0.352	0.402	1	0.00201606
ELOVL1	0.000614881	0.276627	0.457	0.442	1	0.00202141
IDH2	0.000615279	0.176938	0.723	0.76	1	0.00202196
WDHD1	0.000615822	0.342339	0.187	0.158	1	0.00202299
TRPC4AP	0.000618494	0.26729	0.499	0.493	1	0.00203101
LINC01473	0.000621747	0.443126	0.191	0.164	1	0.00204093
KIF23	0.000622505	0.0731944	0.159	0.128	1	0.00204265
PCYOX1L	0.000624404	-0.142847	0.078	0.103	1	0.00204812
STRADB	0.00062709	0.433625	0.211	0.183	1	0.00205616
ODF2	0.00063149	-0.171256	0.245	0.284	1	0.00206962
YTHDF2	0.000631666	0.274372	0.518	0.517	1	0.00206962
NEDD1	0.000632139	0.32908	0.283	0.254	1	0.0020704
CMSS1	0.000633932	0.361282	0.194	0.165	1	0.0020755
MRPL14	0.000637744	-0.0869421	0.387	0.441	1	0.00208721
AL451165.2	0.000639971	-0.128167	0.081	0.107	1	0.00209371
SNX15	0.000643465	-0.0753985	0.136	0.168	1	0.00210436
CTDSP1	0.000644572	-0.0813288	0.413	0.464	1	0.0021072
CCS	0.000645593	-0.0474574	0.31	0.361	1	0.00210975
NCAPG	0.00064782	0.390404	0.211	0.183	1	0.00211624
CIB1	0.000648093	-0.0343231	0.68	0.743	1	0.00211635
CNPPD1	0.000649552	0.261215	0.503	0.495	1	0.00212033
ZNF836	0.00065347	-0.049121	0.139	0.173	1	0.00213154
TRPM7	0.000653472	0.289	0.517	0.515	1	0.00213154
MTA3	0.000654959	-0.12421	0.172	0.209	1	0.0021356
OTUB1	0.000655852	0.144624	0.679	0.697	1	0.00213772
SIGIRR	0.00066114	-0.0557838	0.496	0.567	1	0.00215415
ATXN2L	0.000662277	0.272713	0.516	0.505	1	0.00215706
AC009093.2	0.0006668	-0.144993	0.167	0.202	1	0.00217099
WDR1	0.000670109	-0.0940049	0.764	0.822	1	0.00218047
TTF1	0.000670208	0.461017	0.293	0.267	1	0.00218047
INTS8	0.000671733	-0.0638938	0.263	0.308	1	0.00218462
TANC2	0.00067201	0.489213	0.123	0.099	1	0.00218472
ZNF83	0.000679823	0.269757	0.307	0.276	1	0.0022093
RIF1	0.000680439	0.292685	0.442	0.429	1	0.00221045
WASHC4	0.000680681	0.31231	0.378	0.355	1	0.00221045
TGIF2	0.000680996	-0.150367	0.181	0.217	1	0.00221066
PAIP2	0.000683929	-0.0913604	0.747	0.808	1	0.00221936
GNPDA1	0.00068587	-0.0221474	0.157	0.193	1	0.00222468
CIAO1	0.000686274	0.270791	0.475	0.461	1	0.00222468
CENPU	0.000686328	0.323274	0.227	0.197	1	0.00222468
ADPGK	0.000687037	0.300194	0.368	0.344	1	0.00222616
PTP4A2	0.000688549	0.0867504	0.92	0.939	1	0.00223024
NR3C1	0.000693123	0.109193	0.841	0.849	1	0.00224421
CD5	0.000693372	-0.0258926	0.659	0.733	1	0.00224421
PRKACB	0.000693742	-0.0551544	0.697	0.762	1	0.00224458
SPATA5	0.000694172	0.296397	0.237	0.207	1	0.00224514
SCGB3A1	0.000694537	-0.13625	0.119	0.15	1	0.0022455
FOSL2	0.00069893	0.481516	0.11	0.086	1	0.00225887
EML4	0.000699689	0.134595	0.809	0.841	1	0.00226049
THEMIS2	0.000700434	-0.0638442	0.149	0.183	1	0.00226207
RTF2	0.000702761	-0.0937784	0.547	0.612	1	0.00226875
NSRP1	0.000703721	0.235167	0.485	0.465	1	0.00227102
C19orf25	0.000705956	0.349236	0.323	0.296	1	0.00227739
P2RY10	0.000707681	-0.0652937	0.467	0.526	1	0.00228212
PLPP5	0.000709123	-0.0398816	0.17	0.208	1	0.00228594
ARPC3	0.000710452	-0.0653781	0.939	0.966	1	0.00228938
SIVA1	0.000711729	0.248628	0.56	0.575	1	0.00229266
SRP19	0.000713851	0.221133	0.597	0.613	1	0.00229865
CASP6	0.000714282	-0.099998	0.183	0.219	1	0.00229919
KLHDC3	0.000714625	-0.041087	0.322	0.371	1	0.00229946
JPT1	0.000716812	0.181633	0.64	0.66	1	0.00230565
LRRC28	0.000717119	-0.101402	0.221	0.261	1	0.00230579
TRIM8	0.000719943	-0.0510848	0.29	0.335	1	0.00231403
UBE2M	0.000721179	0.191935	0.63	0.635	1	0.00231715
CDCA5	0.000722004	0.448778	0.164	0.137	1	0.00231896
SPSB2	0.000728782	0.518274	0.127	0.103	1	0.00233987
CST7	0.000731128	0.102433	0.904	0.88	1	0.00234655
HPCAL1	0.000735525	-0.0406366	0.408	0.461	1	0.0023598
RAVER1	0.000742256	-0.045175	0.229	0.27	1	0.00238053
KLHL36	0.000744247	-0.070984	0.184	0.221	1	0.00238547
ITGB1BP1	0.00074434	-0.0482078	0.468	0.533	1	0.00238547
EMC2	0.00074461	0.354623	0.309	0.284	1	0.00238547
USP14	0.000747308	0.212404	0.468	0.452	1	0.00239253
SH3GL1	0.00074736	-0.113524	0.18	0.215	1	0.00239253
ZNRD2	0.000747963	0.320493	0.318	0.293	1	0.00239359
ESD	0.000749751	-0.0589118	0.543	0.605	1	0.00239842
MSC-AS1	0.000750017	-0.203814	0.275	0.312	1	0.00239842
PSMD14	0.000751012	-0.0999953	0.398	0.45	1	0.00240073
PARVB	0.00075402	-0.150797	0.106	0.134	1	0.00240947
RNF216	0.000756298	0.285007	0.454	0.441	1	0.00241587
FAM210B	0.000757825	-0.150051	0.093	0.119	1	0.00241949
STAG1	0.000757982	0.211988	0.609	0.617	1	0.00241949
AC025164.1	0.000765401	-0.00765394	0.126	0.157	1	0.00244228
KMT2B	0.00076626	0.38314	0.29	0.261	1	0.00244414
HAT1	0.000766749	0.336769	0.354	0.332	1	0.00244481
CHRAC1	0.000771714	-0.0382872	0.3	0.348	1	0.00245975
TAPBPL	0.000779436	0.391413	0.267	0.238	1	0.00248346
TMUB2	0.000783591	0.371788	0.309	0.285	1	0.0024958
TES	0.00078399	-0.0898368	0.464	0.518	1	0.00249617
GIT2	0.000785874	-0.0604968	0.466	0.527	1	0.00250126
UBE2V1	0.000787838	-0.0839477	0.738	0.785	1	0.0025066
MESD	0.000790192	0.320373	0.475	0.472	1	0.00251318
NDUFB2	0.000794076	0.151424	0.725	0.743	1	0.00252429
SEC14L1	0.000794257	-0.0395576	0.207	0.247	1	0.00252429
GABARAPL2	0.000799616	-0.0680187	0.747	0.807	1	0.0025404
GALNT10	0.000800651	0.255698	0.248	0.216	1	0.00254277
CRKL	0.00080552	0.42169	0.244	0.218	1	0.00255731
MCM3	0.000811115	0.294939	0.38	0.356	1	0.00257414
SCLY	0.000814167	-0.106838	0.198	0.235	1	0.0025829
LINC01410	0.000814984	-0.179467	0.091	0.116	1	0.00258455
COX11	0.000815963	-0.048978	0.234	0.276	1	0.00258673
POLE4	0.000820527	0.0193168	0.346	0.404	1	0.00260026
C17orf67	0.000821281	0.558393	0.106	0.083	1	0.00260171
ZSCAN25	0.000822202	-0.1035	0.111	0.139	1	0.00260369
FCHSD1	0.000823121	0.425285	0.251	0.225	1	0.00260566
MTIF2	0.000833051	-0.0938749	0.163	0.196	1	0.00263551
RMC1	0.000833148	0.454646	0.264	0.239	1	0.00263551
TRBV3-1	0.000833922	-0.152754	0.167	0.2	1	0.002637
WRAP73	0.000834493	0.401683	0.258	0.233	1	0.00263786
NFIA	0.000835723	-0.16275	0.096	0.123	1	0.0026408
CDR2	0.000842223	-0.083219	0.392	0.441	1	0.00266031
HDHD5	0.000842502	-0.091031	0.106	0.134	1	0.00266031
PRR11	0.000847353	-0.466137	0.116	0.141	1	0.00267467
CYTH1	0.000848325	0.161007	0.719	0.728	1	0.00267678
HIST1H2AH	0.000848911	0.297174	0.147	0.121	1	0.00267766
CDKAL1	0.000853306	0.218545	0.484	0.469	1	0.00269056
GPR108	0.000859991	-0.0693828	0.356	0.409	1	0.00271067
KDELR1	0.000862609	0.188855	0.671	0.691	1	0.00271795
PUDP	0.000867796	0.385802	0.279	0.253	1	0.00273331
ANLN	0.000869825	0.102135	0.15	0.122	1	0.00273872
AASDHPPT	0.000870697	0.263958	0.445	0.431	1	0.00274048
ATP10D	0.000871829	-0.145553	0.115	0.143	1	0.00274306
TPGS1	0.000882868	-0.0430568	0.422	0.482	1	0.0027768
LRPPRC	0.000884888	-0.0773401	0.342	0.388	1	0.00278216
MAP3K11	0.000885564	0.429265	0.222	0.195	1	0.00278329
DNAJB14	0.000897118	0.217039	0.638	0.638	1	0.0028186
STK3	0.000898365	0.535026	0.104	0.082	1	0.00282151
RBM8A	0.000900362	0.146342	0.697	0.726	1	0.00282677
U2SURP	0.000901188	0.165537	0.699	0.711	1	0.00282835
ZNF213-AS1	0.000905475	-0.138254	0.091	0.117	1	0.0028408
HARS	0.000905966	-0.089464	0.366	0.416	1	0.00284132
LGALS8	0.000907354	0.312864	0.392	0.375	1	0.00284466
ADH5	0.000909898	-0.0488306	0.537	0.598	1	0.00285162
AKIRIN1	0.00091032	0.316495	0.461	0.45	1	0.00285193
OSBPL3	0.000933925	0.226197	0.366	0.338	1	0.00292484
C11orf1	0.00094152	-0.0921981	0.209	0.247	1	0.0029466
SYNE1	0.000941545	0.111171	0.77	0.798	1	0.0029466
ACAP3	0.00094736	0.504227	0.115	0.092	1	0.00296374
NDRG3	0.000953276	-0.119593	0.205	0.242	1	0.00297984
ATP6V1D	0.000953363	-0.104951	0.372	0.42	1	0.00297984
CD63	0.000953522	-0.0970096	0.661	0.719	1	0.00297984
AK9	0.000957687	0.051765	0.155	0.19	1	0.00299179
FOXN3	0.000958774	-0.0977105	0.757	0.822	1	0.00299413
NUDT3	0.000973714	-0.107748	0.223	0.262	1	0.0030397
SCAMP1	0.000974514	0.436534	0.241	0.216	1	0.00304046
SEL1L3	0.000974647	-0.0757911	0.411	0.464	1	0.00304046
ORC6	0.000977523	0.469242	0.158	0.132	1	0.00304835
RTL8C	0.000979083	-0.0280398	0.267	0.313	1	0.00305213
NSUN3	0.000985915	-0.0815822	0.214	0.254	1	0.00307234
ALOX12-AS1	0.000990454	0.0230811	0.212	0.253	1	0.00308539
TPMT	0.000992668	-0.0938487	0.152	0.183	1	0.00309119
GBE1	0.000993862	-0.271475	0.11	0.137	1	0.00309381
BZW2	0.00100099	-0.107212	0.242	0.281	1	0.0031149
PEX11B	0.00100413	-0.0910045	0.266	0.308	1	0.00312357
MAP1LC3A	0.00100589	-0.259796	0.111	0.137	1	0.00312792
TBC1D4	0.00101201	0.0149506	0.146	0.18	1	0.00314586
SMC3	0.0010141	0.199652	0.568	0.573	1	0.0031509
TNFRSF9	0.00101435	-0.27536	0.084	0.106	1	0.0031509
PARP2	0.00101551	0.477299	0.152	0.126	1	0.00315338
ICE1	0.00101639	0.266174	0.435	0.418	1	0.00315501
ZNF683	0.00101714	0.159697	0.218	0.186	1	0.00315623
FEZ2	0.00102143	-0.0973209	0.2	0.237	1	0.00316841
CDK17	0.00102409	0.163952	0.628	0.623	1	0.00317555
SETBP1	0.00102759	0.222274	0.197	0.166	1	0.00318497
TM7SF3	0.00102785	0.355566	0.315	0.291	1	0.00318497
SLC25A16	0.00103572	-0.119382	0.157	0.189	1	0.00320821
ATP5MF	0.00103694	0.0874842	0.824	0.839	1	0.00321087
SNRNP40	0.00104164	0.237578	0.505	0.506	1	0.00322427
CD99	0.00104333	-0.0665886	0.931	0.951	1	0.00322838
FYCO1	0.00104839	0.441347	0.192	0.165	1	0.00324288
HIRIP3	0.00104932	0.42881	0.232	0.206	1	0.00324464
STK25	0.00105122	-0.040596	0.289	0.336	1	0.00324936
TCEAL8	0.00105771	-0.0602024	0.256	0.297	1	0.00326828
MAGOH	0.00105922	0.178803	0.651	0.681	1	0.00327178
TMEM43	0.00106036	-0.102423	0.292	0.336	1	0.00327415
MMGT1	0.00106266	-0.0531032	0.195	0.232	1	0.0032801
ZNF236	0.00106507	0.308081	0.251	0.222	1	0.00328638
MIPEP	0.0010674	0.0578054	0.097	0.123	1	0.00329244
DIS3L	0.00106945	-0.0439077	0.174	0.21	1	0.0032976
KCTD13	0.00107077	0.383037	0.233	0.204	1	0.00330051
GABARAP	0.00107127	0.103268	0.933	0.944	1	0.0033009
SNU13	0.0010753	0.13473	0.775	0.803	1	0.00331216
GCNT1	0.00107666	0.309984	0.163	0.136	1	0.00331517
KIFC1	0.00107945	0.313324	0.207	0.179	1	0.00332262
SOD2	0.00108012	-0.0166696	0.294	0.34	1	0.0033235
ZBTB38	0.0010814	0.15132	0.748	0.751	1	0.00332627
KLF13	0.00108394	0.194851	0.661	0.677	1	0.00333294
ZWINT	0.00109222	0.309468	0.23	0.2	1	0.00335722
FBXO44	0.00109261	0.414864	0.243	0.216	1	0.00335722
DUSP10	0.00109416	-0.0644668	0.265	0.306	1	0.00336083
CISD2	0.00109562	-0.0448768	0.376	0.436	1	0.00336414
SNHG30	0.00110562	-0.0324198	0.164	0.199	1	0.00339365
MRPS6	0.00111267	0.111284	0.73	0.755	1	0.00341412
CNPY4	0.00111449	-0.116737	0.158	0.191	1	0.0034185
LARS	0.00113011	-0.0117468	0.361	0.411	1	0.0034652
POLA2	0.00113227	0.335654	0.181	0.153	1	0.00347062
PAPSS1	0.00113289	-0.154489	0.226	0.261	1	0.00347129
ZNF525	0.00113479	-0.159403	0.084	0.108	1	0.0034759
ZNF438	0.0011362	-0.24069	0.111	0.138	1	0.00347795
CSTF2	0.00113625	-0.171359	0.162	0.194	1	0.00347795
TMEM223	0.00113943	-0.0184849	0.226	0.266	1	0.00348647
ABCF3	0.00114051	0.460355	0.17	0.144	1	0.00348858
ATG14	0.00115006	-0.0149445	0.238	0.282	1	0.00351655
ZNF12	0.00115557	-0.12662	0.198	0.233	1	0.00353218
HEBP1	0.00115887	-0.187555	0.111	0.138	1	0.00354105
ACAT1	0.00116033	-0.0800239	0.318	0.361	1	0.00354428
FAM111A-DT	0.00116149	0.468659	0.114	0.092	1	0.00354633
DYNC1H1	0.00116181	-0.0562447	0.565	0.631	1	0.00354633
NRBF2	0.00116468	0.378621	0.351	0.329	1	0.00355386
NCOA6	0.00116695	0.31639	0.316	0.289	1	0.00355953
DAP3	0.00118197	-0.0502159	0.478	0.54	1	0.00360412
NASP	0.00118743	0.247423	0.528	0.527	1	0.00361949
EXOSC3	0.0011886	0.337017	0.29	0.266	1	0.00362182
TMEM120B	0.00119889	-0.192862	0.132	0.161	1	0.0036519
ARPC4	0.00120669	-0.0799689	0.826	0.867	1	0.00367438
CSAD	0.00121502	-0.159924	0.117	0.145	1	0.00369848
COA6	0.00122157	0.280063	0.443	0.431	1	0.00371713
AOAH	0.00122559	-0.0790754	0.804	0.841	1	0.00372806
EXOSC10	0.00122748	0.348084	0.372	0.353	1	0.00373253
RHBDD1	0.00123033	0.48364	0.172	0.148	1	0.00373936
LZTFL1	0.00123058	-0.197029	0.098	0.123	1	0.00373936
BMPR2	0.00123308	0.316657	0.308	0.285	1	0.00374566
C12orf76	0.00123865	-0.0182766	0.201	0.241	1	0.0037613
CHEK1	0.00124138	0.322428	0.206	0.178	1	0.00376826
CCDC22	0.00124633	-0.0917542	0.18	0.214	1	0.00378199
HMMR	0.00124864	0.243491	0.191	0.162	1	0.00378771
CDKN2AIPNL	0.00124946	-0.0606997	0.22	0.259	1	0.00378887
MCM8	0.00125462	0.329363	0.127	0.102	1	0.00380323
MAN1C1	0.00125753	-0.0964749	0.111	0.139	1	0.00381071
BANP	0.00125952	-0.101717	0.224	0.261	1	0.00381545
PCNT	0.00126088	-0.155475	0.278	0.314	1	0.00381825
MRPL3	0.0012688	-0.0652752	0.342	0.387	1	0.00384089
EIF2S1	0.00127155	0.329262	0.392	0.378	1	0.00384789
ANKRA2	0.00127593	0.39183	0.251	0.224	1	0.00385983
CCDC77	0.00127687	0.495129	0.13	0.107	1	0.00386134
TNRC6B	0.00127761	0.157294	0.745	0.769	1	0.00386226
TNFRSF25	0.00128397	-0.0786977	0.145	0.177	1	0.00388015
GOLGA8B	0.00128448	-0.113716	0.145	0.177	1	0.00388035
TATDN2	0.00128696	0.442094	0.227	0.202	1	0.00388653
GON4L	0.00129031	0.272727	0.5	0.491	1	0.00389528
SUN2	0.00129307	-0.0720551	0.818	0.864	1	0.0039023
ACBD5	0.00129724	0.365499	0.298	0.275	1	0.00391353
PYM1	0.00130118	-0.0416587	0.36	0.408	1	0.00392406
WDFY2	0.00130182	0.358101	0.24	0.212	1	0.00392449
BMS1	0.00130221	-0.051286	0.248	0.289	1	0.00392449
TMEM19	0.00130435	-0.102381	0.131	0.159	1	0.00392959
SNTA1	0.0013079	0.351961	0.132	0.107	1	0.00393892
GAMT	0.00130906	-0.124326	0.232	0.27	1	0.00394108
CARS2	0.00131356	-0.00142729	0.206	0.245	1	0.00395327
UTP6	0.00131762	0.436522	0.26	0.233	1	0.00396413
RFC2	0.00132669	0.320371	0.204	0.176	1	0.00399005
AC093157.1	0.00133034	-0.0164493	0.112	0.14	1	0.00399967
ALG8	0.0013324	-0.132089	0.212	0.247	1	0.00400448
DBF4B	0.00134083	0.482931	0.116	0.094	1	0.00402843
TIMM10	0.00134144	-0.0214873	0.283	0.331	1	0.0040289
OXLD1	0.00134741	-0.00163869	0.366	0.419	1	0.00404546
DERL2	0.00134834	0.27293	0.416	0.4	1	0.00404685
TCTEX1D2	0.00134932	-0.0221101	0.262	0.305	1	0.00404843
ELF2	0.00135605	0.280721	0.472	0.464	1	0.00406724
ASAH1	0.00136123	-0.0239583	0.273	0.319	1	0.00408136
SPTLC1	0.00137716	-0.013624	0.281	0.329	1	0.00412771
UBXN6	0.00137809	-0.0353189	0.093	0.118	1	0.00412911
DDX20	0.00137966	0.464296	0.144	0.119	1	0.00413241
COMMD8	0.00138301	-0.0797157	0.413	0.467	1	0.00414101
WBP1L	0.00138693	0.414756	0.192	0.166	1	0.00415135
TRGV7	0.00138763	-0.158157	0.162	0.193	1	0.00415202
ZNF3	0.0013951	0.479933	0.122	0.099	1	0.00417298
DLG1	0.00139787	0.208758	0.535	0.527	1	0.00417903
UBE2J1	0.00139808	-0.0190589	0.353	0.404	1	0.00417903
ZNF738	0.00140624	-0.145851	0.138	0.167	1	0.00420201
POGLUT1	0.00141573	-0.0696836	0.198	0.233	1	0.00422775
CEBPZOS	0.00141582	-0.0150195	0.397	0.45	1	0.00422775
TSSC4	0.00141714	0.280725	0.398	0.375	1	0.00422937
SNX17	0.00141756	-0.0719455	0.565	0.625	1	0.00422937
CD6	0.00141801	0.127014	0.805	0.835	1	0.00422937
EPHB6	0.00141829	0.517423	0.101	0.08	1	0.00422937
PTPRK	0.00142173	-0.085599	0.116	0.144	1	0.00423819
PABPC4	0.00143498	-0.0895313	0.23	0.269	1	0.00427625
MTSS1	0.00143619	-0.0167552	0.218	0.257	1	0.0042784
GOSR1	0.00143826	0.300429	0.438	0.425	1	0.00428311
P2RY11	0.00144072	-0.242276	0.112	0.138	1	0.004289
CFAP20	0.00144374	-0.0448977	0.33	0.38	1	0.00429652
RBMS1	0.00145594	0.154437	0.655	0.665	1	0.00433137
TMEM175	0.00145778	0.420437	0.252	0.228	1	0.00433539
BET1L	0.00146323	0.478664	0.226	0.201	1	0.00435013
CZIB	0.00148554	-0.0720338	0.301	0.344	1	0.00441496
CCDC18-AS1	0.00148799	0.273239	0.514	0.51	1	0.00442072
C6orf226	0.00148892	-0.00932882	0.25	0.295	1	0.00442201
MPP5	0.00148999	0.0171827	0.093	0.118	1	0.0044237
GEMIN7	0.00150355	-0.0799872	0.27	0.314	1	0.00446245
GPR132	0.00150661	-0.29122	0.163	0.192	1	0.00447001
ATG7	0.00151301	0.305463	0.305	0.28	1	0.00448749
TRMT112	0.00151446	0.107614	0.817	0.833	1	0.00449027
RSRC1	0.00151582	0.204119	0.491	0.492	1	0.00449136
ALDH18A1	0.00151585	-0.112718	0.147	0.177	1	0.00449136
NSMCE2	0.00151781	0.248523	0.514	0.516	1	0.00449566
APPL2	0.00151938	-0.0533388	0.283	0.325	1	0.00449879
EXOSC1	0.00152108	0.254816	0.429	0.417	1	0.0045023
ATXN3	0.00152673	-0.103921	0.287	0.328	1	0.00451751
CIZ1	0.00153755	-0.0920622	0.298	0.342	1	0.00454799
CCT3	0.00153974	-0.0444487	0.596	0.67	1	0.00455294
PTPRCAP	0.00154194	0.276036	0.456	0.442	1	0.00455792
ILK	0.00154858	-0.0938082	0.492	0.543	1	0.00457602
LDLR	0.00155287	0.452417	0.151	0.128	1	0.00458715
DNA2	0.00155596	0.38665	0.129	0.105	1	0.00459474
FBXO32	0.00155953	0.00375113	0.273	0.323	1	0.0046033
AL133268.4	0.00155991	-0.15142	0.08	0.103	1	0.0046033
PUM3	0.00157304	0.345076	0.319	0.296	1	0.00464048
KIN	0.00157555	0.341349	0.305	0.28	1	0.00464634
BCKDK	0.00157626	-0.167134	0.175	0.206	1	0.00464689
ACTR10	0.00158655	-0.0638434	0.358	0.402	1	0.0046755
ZNF274	0.00158703	0.419013	0.213	0.189	1	0.0046755
CASP4	0.00160608	-0.0836248	0.61	0.669	1	0.00472848
UBE4A	0.00160609	0.347018	0.394	0.378	1	0.00472848
FAM192A	0.00160816	0.260851	0.438	0.424	1	0.00473299
STAG2	0.00161185	0.127589	0.694	0.712	1	0.00474225
DTWD1	0.00161736	-0.107518	0.191	0.223	1	0.00475688
CAMTA1	0.00161953	-0.0292939	0.398	0.454	1	0.00476055
BABAM1	0.00161969	-0.0234263	0.477	0.538	1	0.00476055
ABCB7	0.00162923	0.0223302	0.278	0.322	1	0.00478698
URM1	0.00163525	-0.0591575	0.481	0.542	1	0.00480307
ING3	0.00164441	-0.0774865	0.248	0.286	1	0.00482836
PRKAR1A	0.00164711	-0.0520564	0.348	0.398	1	0.00483467
SMIM19	0.0016524	-0.0190393	0.427	0.488	1	0.00484857
XAB2	0.00165736	0.35346	0.34	0.32	1	0.00486092
TNFAIP8	0.00165771	0.122986	0.767	0.8	1	0.00486092
HLTF	0.00165832	0.314904	0.285	0.26	1	0.0048611
TRAPPC2B	0.00166199	0.360035	0.185	0.159	1	0.00487023
TMX4	0.00166537	-0.0555558	0.541	0.597	1	0.00487849
NFATC2IP	0.00167826	0.251864	0.47	0.461	1	0.00491464
RAP1A	0.00168116	-0.076289	0.785	0.848	1	0.00492149
WDR55	0.00168233	0.387759	0.212	0.186	1	0.00492328
EXD3	0.00168588	-0.101197	0.124	0.152	1	0.004932
PTTG1	0.00169269	-0.0696616	0.428	0.488	1	0.0049503
IFT27	0.00169326	-0.154043	0.157	0.186	1	0.00495031
COG4	0.00169619	-0.0643165	0.291	0.335	1	0.00495721
SETD3	0.00169866	-0.1099	0.253	0.29	1	0.00496279
DTD1	0.00170126	-0.0763259	0.331	0.376	1	0.00496875
ZNF101	0.00170956	-0.0443093	0.275	0.317	1	0.00499133
COX6B1	0.00171285	0.0681489	0.913	0.934	1	0.00499928
NPTN	0.00172018	0.294435	0.393	0.372	1	0.00501763
PXN	0.00172028	-0.0548965	0.108	0.135	1	0.00501763
COMMD10	0.0017222	-0.00972699	0.378	0.432	1	0.00502156
STK11	0.00172617	-0.0214997	0.228	0.268	1	0.00503146
GRWD1	0.00173209	0.433148	0.172	0.146	1	0.00504706
YWHAQ	0.00173791	0.0990162	0.826	0.851	1	0.00506233
VWA8	0.00175402	-0.086922	0.312	0.357	1	0.00510757
CETN2	0.00175964	-0.176067	0.09	0.114	1	0.00512223
GARS	0.00176653	0.354938	0.452	0.449	1	0.00514059
LCP1	0.0017707	0.0597996	0.948	0.966	1	0.00515103
NRDC	0.0017718	0.210016	0.572	0.579	1	0.00515251
CTLA4	0.00177434	0.014961	0.228	0.269	1	0.00515652
AIFM1	0.00177435	-0.108893	0.211	0.245	1	0.00515652
CAAP1	0.00177529	-0.0480447	0.292	0.333	1	0.00515754
FNIP1	0.00177752	-0.0295399	0.366	0.416	1	0.00516232
PDE8A	0.00177871	-0.121284	0.135	0.164	1	0.00516406
TCAF2	0.00178168	-0.135016	0.168	0.2	1	0.00517098
GTDC1	0.00178688	-0.117064	0.524	0.578	1	0.00518437
HIBADH	0.00178943	-0.143204	0.248	0.283	1	0.00519005
PREB	0.00181113	0.353906	0.302	0.277	1	0.00525126
SF1	0.00183714	0.147068	0.796	0.809	1	0.00532375
NUDT19	0.00183734	-0.318201	0.101	0.125	1	0.00532375
CCDC71L	0.00184242	0.351352	0.223	0.197	1	0.00533671
MCM10	0.00184316	0.316316	0.122	0.098	1	0.00533709
CLK1	0.00184697	0.298643	0.45	0.434	1	0.00534502
DOCK8	0.00184712	0.0771038	0.834	0.864	1	0.00534502
PURA	0.00186712	0.290509	0.516	0.519	1	0.00540113
AL135925.1	0.00186989	-0.157627	0.127	0.154	1	0.00540663
WDR48	0.00187025	-0.0422327	0.292	0.339	1	0.00540663
TACC1	0.00187184	0.205434	0.504	0.503	1	0.00540946
CMTM3	0.00189244	-0.0392778	0.504	0.565	1	0.00546718
PRMT7	0.00189926	0.307476	0.19	0.163	1	0.0054851
CAMK4	0.00190178	-0.0303037	0.774	0.844	1	0.00549057
HCG17	0.00190357	-0.20298	0.119	0.145	1	0.00549393
TTC39B	0.00190674	0.349654	0.338	0.316	1	0.00549812
RHOA	0.00190684	-0.0650193	0.937	0.965	1	0.00549812
SEC61B	0.0019069	-0.0904829	0.837	0.878	1	0.00549812
PPIL1	0.00191247	0.476731	0.141	0.118	1	0.00551236
RAP1GDS1	0.00192393	-0.0664033	0.439	0.493	1	0.00554359
FHOD1	0.00193112	-0.101709	0.148	0.178	1	0.00556249
CD27-AS1	0.00193888	0.475669	0.11	0.089	1	0.005583
ZBTB33	0.00194839	0.502755	0.131	0.108	1	0.00560855
HIST1H2BH	0.00195665	0.521785	0.125	0.103	1	0.00563048
SAT2	0.00195767	0.0181156	0.405	0.467	1	0.00563159
LTA	0.00196187	-0.247413	0.16	0.19	1	0.00564182
SDR39U1	0.00196554	-0.0260794	0.295	0.339	1	0.00564908
LSR	0.00196571	-0.0769283	0.126	0.155	1	0.00564908
CUEDC2	0.00196632	-0.0530323	0.463	0.517	1	0.00564908
ZNHIT1	0.00196995	-0.0500594	0.61	0.67	1	0.00565766
BRI3BP	0.00198392	-0.153094	0.136	0.164	1	0.00569592
CCR7	0.00198565	0.10517	0.272	0.314	1	0.00569903
DNASE2	0.00198874	0.294359	0.318	0.291	1	0.00570603
SLC38A1	0.00199336	-0.0338261	0.76	0.835	1	0.00571742
FAM172A	0.00200227	0.1685	0.579	0.58	1	0.00574112
DAZAP1	0.0020053	0.166394	0.577	0.577	1	0.00574792
ZMAT3	0.0020071	-0.00170741	0.162	0.195	1	0.00575119
CENPW	0.00201094	0.343304	0.226	0.2	1	0.00576034
ROMO1	0.00202275	-0.0626908	0.633	0.696	1	0.00579226
SELENOI	0.00202453	0.353484	0.182	0.157	1	0.00579547
MARK3	0.00204422	0.198614	0.536	0.527	1	0.00584995
CD160	0.00204503	-0.164619	0.092	0.115	1	0.00585035
LINC00649	0.00205693	0.0109072	0.356	0.408	1	0.00588249
RASGEF1B	0.00207831	0.270525	0.387	0.368	1	0.00594048
A1BG-AS1	0.00207856	-0.140701	0.098	0.123	1	0.00594048
NLRC5	0.00208277	0.208795	0.602	0.604	1	0.00595058
PPRC1	0.00209774	0.539851	0.116	0.095	1	0.00599141
FAM193A	0.00210513	0.286784	0.314	0.292	1	0.00601056
MINDY2	0.00211425	0.370144	0.292	0.268	1	0.00603463
EPB41L4A-AS1	0.00211936	0.341218	0.409	0.397	1	0.00604726
IRAK1	0.00212933	0.303313	0.303	0.279	1	0.00607374
ZC3HC1	0.00214076	0.387932	0.171	0.147	1	0.00610351
CD70	0.00214116	0.429062	0.349	0.334	1	0.00610351
ZNF568	0.00214714	-0.14295	0.087	0.11	1	0.00611858
NIPSNAP3A	0.00215088	-0.0489043	0.24	0.277	1	0.00612726
MRPS2	0.00215895	-0.0387756	0.264	0.304	1	0.00614825
EXOC7	0.00217169	0.413827	0.275	0.254	1	0.00618254
ZNF282	0.00219003	0.428531	0.129	0.107	1	0.00623274
AL359220.1	0.00219262	-0.160855	0.147	0.176	1	0.00623807
NECAB3	0.00219786	-0.149226	0.087	0.11	1	0.00625096
CCM2	0.00220734	-0.0552123	0.649	0.717	1	0.00627589
FCGRT	0.00221028	-0.0556411	0.141	0.172	1	0.00628222
AATF	0.00221494	0.195407	0.54	0.536	1	0.00629343
XPO6	0.00221944	0.330718	0.367	0.352	1	0.00630417
CTSZ	0.00222025	-0.0464438	0.298	0.34	1	0.00630446
TLE4	0.00222506	-0.0410519	0.44	0.491	1	0.00631606
TAPT1	0.00223284	-0.0706449	0.196	0.23	1	0.00633611
GGA3	0.00223424	0.418502	0.232	0.207	1	0.00633803
MRPL36	0.00224643	-0.0785027	0.368	0.417	1	0.00637056
LIN9	0.00225415	0.295974	0.127	0.104	1	0.00639041
DMAC2	0.00225532	-0.0653471	0.218	0.253	1	0.00639164
PPP4R2	0.00226069	0.212987	0.508	0.502	1	0.0064048
CHMP1B	0.00226192	0.0195823	0.251	0.294	1	0.00640621
XXYLT1	0.00226569	-0.26904	0.079	0.1	1	0.00641485
KIF1BP	0.00227033	0.471489	0.125	0.102	1	0.00642591
SHLD1	0.00227199	-0.105512	0.268	0.307	1	0.00642854
FAM160B1	0.00227552	-0.099131	0.302	0.342	1	0.00643645
SRSF11	0.00228789	0.11649	0.853	0.882	1	0.00646791
PLCL2	0.00228811	-0.0141758	0.426	0.48	1	0.00646791
NAPRT	0.00229628	-0.213219	0.164	0.192	1	0.0064889
BOLA1	0.00230038	-0.118285	0.128	0.155	1	0.00649841
AC025171.1	0.0023048	-0.176252	0.135	0.162	1	0.0065088
RNF141	0.00230721	-0.0683138	0.133	0.162	1	0.00651254
MAP4K3	0.0023076	0.494765	0.135	0.113	1	0.00651254
RNASEL	0.00230842	0.62335	0.116	0.095	1	0.00651274
SNHG32	0.00230999	0.00344206	0.527	0.595	1	0.0065151
FAM133B	0.0023148	0.248039	0.504	0.496	1	0.00652656
DHRS4-AS1	0.00231883	-0.180675	0.125	0.151	1	0.00653393
RFXANK	0.0023189	-0.0266687	0.313	0.361	1	0.00653393
RETSAT	0.00233625	-0.0881082	0.099	0.124	1	0.0065807
REX1BD	0.00234611	0.19072	0.602	0.608	1	0.00660637
SLC43A1	0.0023534	-0.189059	0.081	0.103	1	0.00662476
SLC39A11	0.00235589	0.329395	0.197	0.172	1	0.00662967
SPEF2	0.00236474	0.423065	0.204	0.18	1	0.00665244
NAMPT	0.00237193	0.246584	0.346	0.325	1	0.00667054
MTA1	0.00237586	-0.106225	0.206	0.242	1	0.00667944
FASTK	0.00237679	-0.0870836	0.207	0.242	1	0.00667994
CARMIL2	0.00237988	-0.0889769	0.133	0.162	1	0.00668646
PEAK1	0.0023884	0.354998	0.207	0.181	1	0.00670827
MAPK3	0.00239206	-0.108666	0.212	0.246	1	0.00671641
CPEB2	0.00240174	0.540685	0.13	0.109	1	0.00674144
C16orf87	0.00240747	-0.0639233	0.214	0.249	1	0.00675537
FOXM1	0.00242052	0.312682	0.172	0.146	1	0.0067898
CFL1	0.00242727	-0.0685345	0.985	0.991	1	0.00680659
RIOK2	0.00243436	-0.121971	0.144	0.173	1	0.00682428
RGS1	0.00243752	0.100966	0.345	0.401	1	0.00683096
SKP2	0.0024385	0.442547	0.141	0.119	1	0.00683153
JTB	0.00244143	0.11371	0.782	0.802	1	0.00683755
NOP10	0.00244342	0.1263	0.74	0.757	1	0.00684095
MLLT1	0.00244951	0.509471	0.102	0.082	1	0.00685583
CXorf38	0.00245117	0.38394	0.309	0.291	1	0.00685823
ZBTB14	0.00245193	-0.138932	0.132	0.159	1	0.00685823
IFT43	0.00246103	-0.0574141	0.193	0.228	1	0.0068815
SKAP1	0.00246649	-0.056264	0.884	0.931	1	0.00689456
SECISBP2L	0.00246794	0.239635	0.505	0.495	1	0.00689642
DNMT1	0.00248325	0.186485	0.554	0.554	1	0.00693481
OGFRL1	0.00248325	-0.191649	0.103	0.127	1	0.00693481
USP28	0.00249158	0.278785	0.379	0.356	1	0.00695586
ING2	0.00249275	-0.134328	0.127	0.152	1	0.0069566
ATPAF2	0.00249343	-0.194401	0.096	0.119	1	0.0069566
IFNG	0.00249766	0.522974	0.441	0.441	1	0.00696618
MRPL35	0.002505	-0.0222483	0.191	0.226	1	0.00698444
C9orf72	0.00250803	-0.106688	0.084	0.106	1	0.00699068
DCAF13	0.00252769	-0.0204876	0.267	0.309	1	0.00704325
CC2D1B	0.00253538	0.427786	0.179	0.155	1	0.00706243
SPCS3	0.00254365	0.212029	0.569	0.574	1	0.00708323
ACSF3	0.00254532	-0.0217343	0.257	0.298	1	0.00708565
SNAPC3	0.00255832	0.385478	0.177	0.154	1	0.00711734
ALDH6A1	0.00255832	-0.13225	0.106	0.13	1	0.00711734
RPL22L1	0.00256769	-0.0922001	0.644	0.692	1	0.00714114
TMEM185B	0.00257199	-0.0564182	0.11	0.136	1	0.00715082
UBN1	0.00257344	0.27412	0.479	0.472	1	0.00715238
BNIP3	0.00257417	-0.187405	0.232	0.265	1	0.00715238
RBBP6	0.00258075	0.166077	0.645	0.655	1	0.00716838
UBA5	0.00260337	-0.06445	0.256	0.295	1	0.00722894
RAB3GAP2	0.00260646	0.277705	0.395	0.38	1	0.00723524
FEN1	0.00260823	0.461431	0.227	0.205	1	0.00723785
DLD	0.00261168	-0.0691565	0.308	0.348	1	0.00724515
MYH9	0.00261691	-0.0783558	0.861	0.907	1	0.00725736
HAUS6	0.00262327	0.361084	0.261	0.237	1	0.00727272
DCP2	0.00262638	-0.0452016	0.478	0.527	1	0.00727868
AC007384.1	0.00262708	-0.0804327	0.207	0.242	1	0.00727868
OXCT1	0.00263922	0.258527	0.424	0.409	1	0.00731002
WDR26	0.0026412	-0.0493054	0.367	0.412	1	0.00731157
DCAF11	0.00264144	0.289405	0.418	0.405	1	0.00731157
SGO1	0.00265047	0.405549	0.173	0.15	1	0.00733424
CHUK	0.00266895	0.306943	0.197	0.171	1	0.00738305
BRCA1	0.00267959	0.302135	0.218	0.192	1	0.00741016
GATAD2B	0.0026839	0.258342	0.453	0.44	1	0.00741976
INPP4B	0.00269443	-0.0918294	0.674	0.732	1	0.00744651
EIF1B	0.00269907	0.174253	0.641	0.654	1	0.007457
DDX23	0.00270343	0.247158	0.323	0.299	1	0.00746669
ACOT7	0.00271457	-0.0378772	0.206	0.241	1	0.00749511
SLC2A8	0.00271571	-0.28113	0.089	0.11	1	0.00749591
RIC8A	0.00271869	0.336366	0.365	0.346	1	0.00750177
HIST1H2BC	0.00272818	0.47401	0.16	0.136	1	0.00752561
PPP1R16B	0.00273911	-0.0624809	0.563	0.625	1	0.00755339
TCEAL4	0.00274118	-0.06313	0.132	0.16	1	0.00755671
PRPF3	0.00275308	0.359808	0.273	0.251	1	0.00758715
SLC25A22	0.00275997	0.469807	0.116	0.094	1	0.00760375
CKAP2	0.00276436	-0.0384595	0.408	0.462	1	0.00761345
PRPS2	0.00276629	0.406624	0.264	0.241	1	0.00761639
KMT2D	0.00277137	0.452028	0.15	0.127	1	0.00762611
ASMTL	0.00277155	-0.0239913	0.272	0.311	1	0.00762611
RELCH	0.00278321	0.257096	0.424	0.41	1	0.0076558
PLAGL1	0.00278809	0.355616	0.146	0.122	1	0.00766681
DDX10	0.00279387	0.380923	0.234	0.21	1	0.00768031
MYEF2	0.00279528	-0.319786	0.094	0.116	1	0.00768179
PTPN12	0.00279796	-0.0440868	0.159	0.189	1	0.00768673
TMEM138	0.00280968	0.381246	0.215	0.19	1	0.00771654
ROCK1	0.00281677	0.139302	0.726	0.754	1	0.00773358
TAOK3	0.00281976	0.140769	0.693	0.706	1	0.00773791
TNIP2	0.0028201	0.266951	0.364	0.343	1	0.00773791
TET3	0.0028273	-0.290085	0.114	0.138	1	0.00775523
ELP5	0.00283948	-0.0736424	0.326	0.367	1	0.00778622
MANEA-DT	0.0028606	-0.0794363	0.137	0.165	1	0.00784169
ATP2B1	0.00289456	-0.0555835	0.429	0.482	1	0.00793229
SNRNP70	0.00290433	0.201448	0.569	0.57	1	0.00795659
CYP51A1	0.00290772	-0.120816	0.127	0.153	1	0.0079634
FOXO3	0.00291623	0.322741	0.349	0.328	1	0.00798422
NEK1	0.00291732	0.30547	0.355	0.335	1	0.00798471
AAMP	0.00292896	0.000423371	0.348	0.402	1	0.0080141
DUSP12	0.00293263	-0.0531116	0.25	0.288	1	0.00802163
HPS5	0.00294083	0.448925	0.196	0.171	1	0.00804156
BLOC1S4	0.00295832	0.0064155	0.395	0.45	1	0.00808688
TMEM167A	0.00296664	0.23069	0.469	0.459	1	0.0081071
CTSB	0.00297113	-0.00532557	0.319	0.364	1	0.00811684
MAX	0.00301134	-0.0267607	0.559	0.622	1	0.00822415
SFMBT1	0.00301572	0.402298	0.206	0.183	1	0.00823334
MRPL33	0.00301658	-0.0311539	0.518	0.584	1	0.00823334
CRBN	0.00302754	-0.0409994	0.514	0.573	1	0.00826068
MPV17L2	0.00303844	0.644425	0.108	0.088	1	0.00828786
RNF220	0.00305265	0.27931	0.432	0.423	1	0.0083224
RNF10	0.003053	0.271145	0.449	0.44	1	0.0083224
CDCA4	0.0030614	0.312566	0.3	0.278	1	0.00834271
MEN1	0.00306933	-0.062912	0.173	0.204	1	0.00835847
RASA2	0.00306959	0.152962	0.716	0.745	1	0.00835847
HIBCH	0.00307003	-0.00299648	0.317	0.365	1	0.00835847
PCCB	0.00308371	-0.108329	0.157	0.186	1	0.00839311
EPB41L5	0.00308546	0.541125	0.114	0.094	1	0.00839435
RGS10	0.00308607	-0.0135516	0.816	0.873	1	0.00839435
CCDC18	0.0031038	0.267293	0.313	0.292	1	0.00843996
PIP4P1	0.00312701	0.457002	0.274	0.253	1	0.00850044
MLLT6	0.00313156	0.270691	0.317	0.292	1	0.00850772
AHI1	0.00313162	-0.131007	0.263	0.299	1	0.00850772
PCBD1	0.00313517	-0.0688784	0.374	0.424	1	0.00851474
STRN4	0.00314616	0.369805	0.181	0.157	1	0.00854193
SYNGR2	0.0031594	0.199134	0.534	0.529	1	0.00857524
IK	0.00317246	0.189608	0.664	0.687	1	0.00860802
EIF4G3	0.00318614	0.256211	0.453	0.437	1	0.00864248
SART3	0.00318736	0.34472	0.294	0.272	1	0.00864311
MRPS33	0.00319186	-0.0403328	0.377	0.419	1	0.00865265
CDK2AP2	0.00319538	-0.102291	0.591	0.648	1	0.00865953
AC118549.1	0.00319677	0.321259	0.362	0.344	1	0.00866063
METTL25	0.00320292	-0.110179	0.137	0.164	1	0.00867463
AGPAT5	0.00321892	-0.0462497	0.16	0.191	1	0.00871527
LCORL	0.00322186	0.398378	0.297	0.277	1	0.00872055
OGT	0.00323559	-0.0608443	0.618	0.689	1	0.00875429
MIEN1	0.00323632	0.168592	0.594	0.597	1	0.00875429
MEPCE	0.00326124	0.457352	0.118	0.097	1	0.00881899
CACYBP	0.00326305	-0.049402	0.591	0.656	1	0.00882116
CD8B	0.00327066	-0.032598	0.91	0.927	1	0.00883904
MAGEH1	0.00327272	-0.0182115	0.093	0.116	1	0.00884188
DNAJC7	0.003305	0.222486	0.562	0.569	1	0.00892635
HIVEP2	0.00331381	0.26369	0.471	0.465	1	0.00894738
DBT	0.00332008	0.509404	0.14	0.119	1	0.00896156
NCAPH2	0.00332489	0.431713	0.188	0.165	1	0.00897181
CDCA3	0.00333381	0.229047	0.163	0.137	1	0.0089931
STYX	0.00335561	-0.109337	0.233	0.268	1	0.00904913
ITPKB	0.00337804	0.0189708	0.288	0.335	1	0.00910683
ZFAND3	0.00340061	0.16537	0.612	0.62	1	0.00916487
TP53	0.0034094	-0.0561833	0.204	0.237	1	0.00918575
C7orf26	0.00341129	-0.0503264	0.165	0.195	1	0.00918803
DGAT1	0.00341743	-0.0392674	0.203	0.238	1	0.00920174
MAP3K7	0.00342109	0.013102	0.262	0.305	1	0.00920879
HIST2H2AC	0.00342763	0.342972	0.299	0.28	1	0.00922132
NINJ2	0.00342785	-0.188507	0.171	0.199	1	0.00922132
SNRPD1	0.00343515	0.156647	0.665	0.697	1	0.00923813
PRMT9	0.00343671	-0.022273	0.118	0.144	1	0.0092395
AMBRA1	0.00345372	0.293653	0.386	0.371	1	0.00928241
SHCBP1	0.00346883	0.263198	0.15	0.126	1	0.00932016
HADH	0.00347168	-0.0124358	0.257	0.299	1	0.00932498
FBH1	0.00349612	-0.0189341	0.24	0.279	1	0.00938776
FGD5-AS1	0.00352689	0.34971	0.322	0.303	1	0.00946749
PAFAH2	0.00354988	-0.107527	0.087	0.109	1	0.00952629
GSTK1	0.00355625	0.0856467	0.895	0.923	1	0.00954046
VASP	0.00356138	-0.0874919	0.533	0.592	1	0.00955133
C2CD5	0.00357238	0.268017	0.357	0.336	1	0.00957791
ATXN7L3B	0.00357406	-0.0324498	0.327	0.372	1	0.00957948
AFF4	0.00358272	0.277238	0.485	0.481	1	0.00959977
NBEAL1	0.00359259	-0.0395117	0.243	0.277	1	0.00962329
SCFD1	0.00360258	0.271309	0.44	0.426	1	0.0096471
MBP	0.00362148	-0.0480267	0.793	0.848	1	0.00969477
ECPAS	0.00364559	0.369817	0.333	0.316	1	0.00975634
MAP9	0.00365635	-0.151025	0.117	0.142	1	0.00978215
MEI1	0.00367918	-0.0711056	0.169	0.2	1	0.00984025
FUCA1	0.0036864	0.449282	0.138	0.116	1	0.00985518
YEATS4	0.00368701	0.300581	0.341	0.324	1	0.00985518
HOOK2	0.0036955	-0.0856822	0.107	0.13	1	0.00987488
CDYL2	0.00372673	-0.0791474	0.185	0.215	1	0.00995532
BEX4	0.00373846	0.0308672	0.262	0.304	1	0.00998362
VIRMA	0.00374998	-0.0413706	0.351	0.396	1	0.0100113
ARMT1	0.00375445	-0.00763257	0.199	0.234	1	0.0100202
FBRS	0.00376382	0.0162859	0.358	0.409	1	0.0100422
EXOC6B	0.00377104	0.237022	0.3	0.275	1	0.0100583
LRRC37A3	0.00377217	-0.0290464	0.147	0.176	1	0.0100583
CDK5RAP2	0.00377876	0.260159	0.358	0.338	1	0.0100729
LYAR	0.00381077	0.140928	0.769	0.753	1	0.0101551
UBE2B	0.00381785	0.14805	0.741	0.764	1	0.0101709
ATP5F1C	0.00382376	-0.0639276	0.755	0.815	1	0.0101836
DYRK2	0.00382563	0.0335101	0.356	0.405	1	0.0101855
RAB30-DT	0.00384998	-0.198576	0.146	0.172	1	0.0102472
RIC1	0.00387219	-0.0173669	0.353	0.4	1	0.0103032
FRAT1	0.00387337	-0.0464059	0.097	0.121	1	0.0103032
PLAC8	0.00389581	0.393626	0.286	0.264	1	0.0103598
ACAA1	0.00389863	0.276628	0.425	0.413	1	0.0103641
COMT	0.00391572	0.203211	0.519	0.518	1	0.0104064
MICOS13	0.00394133	0.225232	0.535	0.536	1	0.0104713
MFSD14C	0.00395128	0.361542	0.301	0.28	1	0.0104946
ARHGAP26	0.00395267	-0.0831452	0.549	0.603	1	0.0104951
RNF157	0.00396131	0.454018	0.151	0.129	1	0.0105149
PREP	0.00396581	-0.0738029	0.326	0.368	1	0.0105236
KLHDC2	0.00402558	-0.0270865	0.428	0.481	1	0.010679
BTF3L4	0.00403361	-0.023768	0.255	0.292	1	0.0106971
ETFDH	0.00403562	-0.0690045	0.186	0.218	1	0.0106992
PJA2	0.00409498	-0.0595762	0.474	0.52	1	0.0108533
PAG1	0.00410204	0.167483	0.651	0.663	1	0.0108687
RNPEP	0.00412132	-0.0285758	0.288	0.328	1	0.0109165
CDK9	0.00412924	0.292586	0.346	0.328	1	0.0109342
NDUFS3	0.00414418	-0.0368499	0.462	0.513	1	0.0109705
COG8	0.0041529	0.0753797	0.132	0.16	1	0.0109902
ADA	0.00417245	-0.0594679	0.453	0.506	1	0.0110387
ZNF142	0.00417608	0.511669	0.114	0.095	1	0.0110449
NKTR	0.00418147	0.192623	0.615	0.629	1	0.0110553
SLC25A38	0.00418251	-0.0218377	0.358	0.402	1	0.0110553
AC026341.1	0.00418647	-0.191969	0.086	0.108	1	0.0110625
DPM1	0.00419632	-0.0245695	0.289	0.328	1	0.0110829
MFF	0.00419672	-0.0447247	0.545	0.604	1	0.0110829
WDR60	0.00420038	-0.0840622	0.151	0.18	1	0.0110892
IFT57	0.00421099	-0.0136651	0.178	0.21	1	0.0111139
NR2C1	0.00424839	-0.0479276	0.219	0.252	1	0.0112092
SERPINB6	0.00426558	-0.0739808	0.27	0.308	1	0.0112512
CIT	0.00426732	0.0977236	0.148	0.124	1	0.0112524
KDM2A	0.00427249	0.185572	0.573	0.57	1	0.0112627
ACTN4	0.00428342	0.127637	0.626	0.624	1	0.0112881
ZNF394	0.00429257	0.325843	0.339	0.321	1	0.0113086
HNRNPD	0.00429378	0.0999239	0.813	0.846	1	0.0113086
LAX1	0.00430088	0.405188	0.234	0.213	1	0.0113239
TMEM106C	0.00430648	0.406145	0.295	0.278	1	0.0113353
ISCA1	0.00431243	0.000823177	0.278	0.321	1	0.0113476
POC5	0.00433452	0.257498	0.232	0.207	1	0.0114023
ARL14EP	0.00434973	-0.0725585	0.321	0.358	1	0.0114389
POM121C	0.00435177	-0.0758527	0.228	0.264	1	0.0114389
FAF1	0.00435236	0.191081	0.548	0.55	1	0.0114389
OGDH	0.00436195	-0.00470096	0.372	0.423	1	0.0114607
MED24	0.00436711	-0.0565692	0.166	0.195	1	0.0114708
TUBA1A	0.00438466	-0.0490494	0.597	0.658	1	0.0115135
CDKN2B-AS1	0.00440086	0.430273	0.109	0.089	1	0.0115526
PPP4C	0.00440555	0.0922306	0.756	0.785	1	0.0115614
DYNLT3	0.00441446	0.395944	0.265	0.241	1	0.0115785
DENND1B	0.00441468	0.21529	0.502	0.502	1	0.0115785
COQ5	0.00442188	-0.00323256	0.189	0.222	1	0.0115939
LRP8	0.00444275	0.380447	0.114	0.094	1	0.0116452
PDCL	0.00444471	-0.026707	0.228	0.262	1	0.0116468
TNFRSF14	0.00445262	-0.0327858	0.63	0.694	1	0.0116641
NUDCD3	0.00446751	0.359558	0.286	0.265	1	0.0116996
KEAP1	0.00447776	0.239381	0.426	0.413	1	0.011723
PRDM1	0.00448225	0.201667	0.37	0.346	1	0.0117312
RGP1	0.00449233	-0.00971143	0.126	0.152	1	0.0117541
FUBP1	0.00450436	0.190088	0.551	0.553	1	0.0117821
CMC2	0.00455094	0.178812	0.536	0.544	1	0.0119004
RANBP9	0.00456773	0.209063	0.578	0.582	1	0.0119384
APMAP	0.00456819	-0.0329278	0.58	0.637	1	0.0119384
NUF2	0.00458245	0.129796	0.213	0.184	1	0.0119721
ZNF529	0.00460433	-0.10248	0.146	0.172	1	0.0120256
RBBP8	0.00460565	0.450309	0.174	0.152	1	0.0120256
TAMM41	0.00461984	-0.0314157	0.184	0.215	1	0.012059
STARD3NL	0.00462361	0.285265	0.363	0.345	1	0.0120653
DYRK1A	0.00466007	0.170678	0.476	0.468	1	0.0121568
PIAS2	0.00467956	0.0239132	0.155	0.184	1	0.012204
THRA	0.0047041	0.437344	0.117	0.097	1	0.0122644
PHF2	0.00470676	0.410998	0.17	0.148	1	0.0122668
VPS26A	0.0047078	0.242245	0.412	0.4	1	0.0122668
ACADSB	0.00474682	-0.0877029	0.168	0.197	1	0.0123648
FARSA	0.00475138	0.327168	0.316	0.3	1	0.012373
ACADS	0.00476345	-0.124258	0.152	0.18	1	0.0123985
WDR74	0.004764	0.466211	0.207	0.187	1	0.0123985
CBX3	0.00479767	0.0997934	0.753	0.773	1	0.0124824
SEH1L	0.00480379	-0.0984182	0.13	0.156	1	0.0124947
CCL4L2	0.00482036	0.0930327	0.391	0.367	1	0.0125341
TMED3	0.00482303	-0.0113771	0.335	0.379	1	0.0125373
NUBP2	0.00483001	0.0192802	0.381	0.434	1	0.0125517
GALNT3	0.0048738	0.366649	0.173	0.15	1	0.0126618
FAM13B	0.00491197	0.201701	0.516	0.514	1	0.0127572
TUBGCP3	0.0049365	0.344848	0.239	0.216	1	0.0128134
TKFC	0.00493654	-0.0586377	0.102	0.125	1	0.0128134
EDEM3	0.00494553	-0.0213861	0.317	0.361	1	0.012833
CDK19	0.00496185	-0.0809831	0.337	0.382	1	0.0128715
TXNDC15	0.00497734	0.288594	0.322	0.302	1	0.0129079
PRKAR2A	0.00499641	0.0354122	0.335	0.387	1	0.0129536
PWWP2A	0.00500259	0.378964	0.234	0.214	1	0.0129657
LPIN1	0.00500732	0.251574	0.413	0.396	1	0.0129742
ZNF266	0.00505255	-0.0671982	0.187	0.217	1	0.0130857
SIKE1	0.00505334	0.363485	0.3	0.282	1	0.0130857
TMEM39B	0.00506095	0.0120664	0.11	0.134	1	0.0131015
IKBKE	0.00507843	-0.0297027	0.26	0.3	1	0.013143
MRPS9	0.00512614	-0.0460453	0.309	0.349	1	0.0132625
KIF18B	0.00513174	0.271933	0.131	0.109	1	0.0132731
PSMB5	0.00513619	0.309023	0.309	0.289	1	0.0132807
HMBOX1	0.00515715	-0.0701294	0.258	0.296	1	0.013331
TRBV29-1	0.00516595	-0.180942	0.088	0.109	1	0.0133498
PLAGL2	0.00517082	0.432455	0.116	0.096	1	0.0133585
TAF5L	0.00519151	-0.114361	0.155	0.182	1	0.013408
AUTS2	0.00519911	-0.193585	0.2	0.23	1	0.0134237
DENND11	0.00520717	-0.0678846	0.116	0.14	1	0.0134405
SLC35B3	0.00522482	-0.0361343	0.21	0.244	1	0.0134821
PTPN23	0.00525442	0.527412	0.121	0.102	1	0.0135545
HDLBP	0.00526549	0.00182293	0.419	0.47	1	0.0135764
DCAF15	0.00526598	0.301582	0.325	0.307	1	0.0135764
PFDN1	0.00527712	0.0167403	0.377	0.427	1	0.0136011
SZRD1	0.00528309	0.266025	0.449	0.444	1	0.0136125
NBDY	0.00530072	-0.00291381	0.544	0.603	1	0.0136539
WDR77	0.00530429	-0.0571545	0.178	0.208	1	0.0136591
STK17B	0.00532797	-0.0419224	0.832	0.894	1	0.0137161
MEAF6	0.00536808	0.149127	0.656	0.672	1	0.0138153
ELP1	0.00538066	0.0113749	0.147	0.175	1	0.0138436
VIPAS39	0.00539949	-0.0468845	0.139	0.166	1	0.013888
RNASET2	0.00541161	0.216494	0.51	0.511	1	0.0139151
ABCD4	0.00541643	-0.0273739	0.177	0.207	1	0.0139234
DRAM2	0.00545317	-0.00488212	0.306	0.35	1	0.0140138
RC3H2	0.00546433	0.226764	0.433	0.418	1	0.0140384
PGLS	0.00548091	-0.0407304	0.616	0.673	1	0.0140768
TRAV26-1	0.00548963	-0.178758	0.088	0.109	1	0.0140951
DENND1A	0.0055094	0.335584	0.227	0.205	1	0.0141418
BDH1	0.00551897	0.022506	0.14	0.167	1	0.0141598
TOM1L2	0.00551966	-0.0690775	0.143	0.17	1	0.0141598
NCAPD2	0.00554265	-0.102374	0.335	0.376	1	0.0142147
NEK9	0.0055517	0.015006	0.331	0.377	1	0.0142299
ACIN1	0.00555182	0.165835	0.667	0.683	1	0.0142299
ARID5B	0.00556469	-0.0136545	0.554	0.603	1	0.0142587
ZNF592	0.00556912	0.350784	0.219	0.196	1	0.0142659
STK26	0.00557187	-0.00436975	0.26	0.297	1	0.0142688
ERP44	0.00558015	0.235841	0.535	0.544	1	0.0142858
LINC00910	0.00562701	-0.148576	0.082	0.102	1	0.0144016
C12orf75	0.00563026	-0.0369974	0.679	0.753	1	0.0144048
PSMD12	0.00563152	0.273646	0.393	0.376	1	0.0144048
PBX4	0.00564915	-0.0713447	0.227	0.26	1	0.0144457
RIN3	0.00568712	-0.0840069	0.387	0.432	1	0.0145385
PDSS1	0.00569807	-0.280235	0.091	0.111	1	0.0145623
TXNL4A	0.00572803	0.112844	0.701	0.731	1	0.0146316
ARHGEF12	0.00572853	0.225939	0.136	0.114	1	0.0146316
RBM6	0.00573405	0.195499	0.549	0.549	1	0.0146415
MCF2L2	0.00576414	-0.164	0.082	0.101	1	0.014714
GTF2B	0.00577931	0.261108	0.523	0.533	1	0.0147485
ANXA7	0.00579994	-0.0321659	0.587	0.646	1	0.0147968
GMPPB	0.00582064	0.438856	0.13	0.11	1	0.0148453
C1D	0.00582979	0.204052	0.523	0.529	1	0.0148644
POMT1	0.00585779	0.016354	0.121	0.146	1	0.0149314
SNX20	0.00587094	-0.0105573	0.314	0.355	1	0.0149606
CCDC9	0.00588899	0.309403	0.143	0.122	1	0.0150023
RBFA	0.00591118	-0.0968376	0.104	0.127	1	0.0150544
LBR	0.00592011	-0.0832889	0.6	0.664	1	0.0150728
NOL9	0.00592279	-0.0875256	0.169	0.197	1	0.0150753
POLH	0.00595859	0.354856	0.225	0.203	1	0.015162
STX11	0.00597264	-0.0735267	0.22	0.251	1	0.0151934
ATP6AP2	0.0060077	-0.028918	0.508	0.569	1	0.0152781
EXOC6	0.00603288	0.254174	0.325	0.306	1	0.0153348
COMMD9	0.00603348	0.0122512	0.261	0.299	1	0.0153348
FLOT2	0.00607133	-0.0203903	0.51	0.568	1	0.0154266
NOL10	0.00607595	-0.0620178	0.214	0.247	1	0.0154338
THOC5	0.00609309	-0.0696051	0.173	0.202	1	0.0154729
PAM	0.00610478	-0.084933	0.477	0.528	1	0.0154981
SERINC5	0.00610915	0.07699	0.38	0.437	1	0.0155047
VPS53	0.00612329	0.311075	0.337	0.319	1	0.0155361
EIF2AK1	0.00612842	-0.0551437	0.466	0.514	1	0.0155447
MIA3	0.00613361	0.300931	0.439	0.433	1	0.0155533
ZRANB2	0.00613707	0.127348	0.695	0.702	1	0.0155576
SPG21	0.00618127	-0.00568103	0.412	0.464	1	0.0156649
MPC2	0.00618295	-0.0481688	0.568	0.634	1	0.0156649
NUGGC	0.00619431	-0.0709091	0.114	0.137	1	0.0156863
RPAIN	0.00619498	0.228098	0.471	0.467	1	0.0156863
FAM126A	0.0062055	-0.0412663	0.199	0.229	1	0.0157041
MIDN	0.00620555	0.3546	0.266	0.245	1	0.0157041
POLR2B	0.00623286	-0.032126	0.465	0.525	1	0.0157686
POLD3	0.00623832	0.336171	0.24	0.218	1	0.0157735
C18orf21	0.00623838	-0.0527606	0.204	0.235	1	0.0157735
TPST2	0.00625501	-0.0631809	0.481	0.537	1	0.015811
RABEPK	0.00627852	-0.110084	0.182	0.211	1	0.0158659
CDPF1	0.00630004	-0.305673	0.094	0.113	1	0.0159157
NFE2L3	0.00630476	-0.0517802	0.171	0.2	1	0.015923
LTBP4	0.00631706	0.0161264	0.206	0.239	1	0.0159495
HNRNPM	0.00632413	0.130674	0.668	0.685	1	0.0159628
UTP14A	0.00633159	0.0422232	0.166	0.195	1	0.0159771
GPATCH4	0.00633602	0.420927	0.241	0.223	1	0.0159836
PRDX5	0.00634059	-0.0725919	0.746	0.79	1	0.0159906
TRIM37	0.00636106	0.427503	0.234	0.213	1	0.0160376
TBC1D32	0.00637484	0.340848	0.184	0.161	1	0.0160677
RPS29	0.00639284	0.0644978	0.989	0.987	1	0.0161085
ARSB	0.0064012	0.347119	0.125	0.105	1	0.0161249
ENDOG	0.00641133	-0.139709	0.119	0.143	1	0.0161458
ETS2	0.00641869	-0.110396	0.129	0.153	1	0.0161597
DLEU2	0.00642477	0.257714	0.606	0.632	1	0.0161704
MTG1	0.00643078	0.278043	0.392	0.381	1	0.0161809
UBE2E3	0.00646374	-0.0633942	0.402	0.448	1	0.0162592
WDR12	0.0064679	-0.194325	0.121	0.143	1	0.016265
POP4	0.00647305	-0.026629	0.421	0.477	1	0.0162733
INTS4	0.00647739	-0.0175076	0.22	0.254	1	0.0162796
MRS2	0.00649508	0.338527	0.196	0.173	1	0.0163193
DSCC1	0.00649756	0.346974	0.107	0.088	1	0.0163209
F11R	0.00653681	0.450121	0.131	0.111	1	0.0164108
FPGS	0.00653708	-0.0145367	0.319	0.359	1	0.0164108
CCDC115	0.00657902	0.249835	0.46	0.458	1	0.0165114
IFRD2	0.00659683	0.558875	0.143	0.123	1	0.0165514
ZFYVE21	0.00661797	0.342926	0.147	0.126	1	0.0165972
TGFBR2	0.00661888	0.186076	0.687	0.709	1	0.0165972
TAF1B	0.0066343	0.336988	0.29	0.27	1	0.0166311
RYK	0.00664544	-0.0133152	0.166	0.197	1	0.0166543
MVP	0.00665052	0.248257	0.483	0.479	1	0.0166623
PSMB2	0.00665904	0.152495	0.603	0.628	1	0.0166789
PRORP	0.00666335	-0.0403675	0.315	0.357	1	0.0166849
ATP6V1G1	0.00667867	0.0950473	0.845	0.862	1	0.0167185
RNF121	0.00670732	0.342953	0.18	0.157	1	0.0167855
PRC1	0.0067191	0.29903	0.2	0.178	1	0.0168102
PAPOLA	0.00672299	-0.0228705	0.629	0.69	1	0.0168151
SIRT3	0.00672543	-0.0221549	0.133	0.159	1	0.0168164
CCDC130	0.00674057	0.278251	0.301	0.279	1	0.0168495
CCPG1	0.00675594	0.016752	0.349	0.395	1	0.0168784
ZBTB20	0.00675598	0.145443	0.736	0.763	1	0.0168784
SCAP	0.00676115	-0.0700333	0.189	0.218	1	0.0168865
PPP1R11	0.00676515	0.264992	0.405	0.394	1	0.0168917
IQCB1	0.00676728	0.257676	0.383	0.368	1	0.0168923
COPA	0.00676974	-0.00988673	0.486	0.543	1	0.0168936
AC016831.7	0.00677361	0.544962	0.162	0.142	1	0.0168985
SLC20A2	0.00679507	-0.117051	0.217	0.248	1	0.0169472
ALAD	0.0068194	-0.194636	0.116	0.137	1	0.0170031
DIP2B	0.00684152	-0.0376103	0.236	0.271	1	0.0170496
MLEC	0.00684194	-0.0157247	0.352	0.397	1	0.0170496
CDC37L1	0.00685252	0.408749	0.212	0.192	1	0.0170711
PURB	0.00687358	0.0107766	0.176	0.206	1	0.0171187
JOSD1	0.00691876	-0.0502489	0.169	0.197	1	0.0172264
MKLN1	0.00693978	0.174551	0.573	0.576	1	0.0172738
TSR2	0.00695659	0.298448	0.38	0.366	1	0.0173108
TBRG1	0.00696681	0.18431	0.638	0.649	1	0.0173313
HIST1H1B	0.00698861	-0.064238	0.303	0.28	1	0.0173806
TADA1	0.00702622	-0.0532224	0.099	0.121	1	0.0174689
FAM160A2	0.0070281	-0.0860216	0.099	0.121	1	0.0174689
PATJ	0.00705192	0.365379	0.239	0.218	1	0.0175232
SUMF1	0.0070628	0.0102379	0.283	0.322	1	0.0175453
GLI4	0.00708876	-0.00640529	0.141	0.167	1	0.0176048
DDX54	0.00714598	0.00743798	0.297	0.335	1	0.0177419
GNB2	0.00717959	0.0883903	0.78	0.825	1	0.0178203
LARP4B	0.00720288	0.314403	0.401	0.39	1	0.0178731
SLC25A51	0.00728993	-0.0758919	0.156	0.183	1	0.018084
THAP7	0.0073	0.31396	0.269	0.249	1	0.0181038
AP5B1	0.00733462	0.464564	0.104	0.086	1	0.0181846
DYRK4	0.00733917	-0.0973555	0.202	0.231	1	0.0181907
STK32C	0.0073481	-0.0950541	0.098	0.118	1	0.0182077
NDUFB3	0.00736931	-0.0571251	0.63	0.704	1	0.0182551
DVL2	0.00740419	0.394951	0.168	0.147	1	0.0183314
PCCA	0.00740429	-0.100154	0.176	0.204	1	0.0183314
AC097376.3	0.00741894	0.510532	0.121	0.102	1	0.0183626
PEBP1	0.00745475	-0.0363479	0.715	0.765	1	0.018446
SURF6	0.00745757	0.0895629	0.11	0.133	1	0.0184478
NOC3L	0.00748529	0.333244	0.193	0.171	1	0.0185112
INTS9	0.00750201	-0.0834115	0.231	0.264	1	0.0185473
NAA10	0.00753785	-0.145482	0.119	0.142	1	0.0186307
CEP55	0.00754413	0.157689	0.183	0.158	1	0.0186409
MRPL49	0.00755389	0.355889	0.258	0.24	1	0.0186598
MAP4K2	0.00756704	0.0118937	0.241	0.278	1	0.018687
LINC00667	0.00761007	0.0114852	0.281	0.322	1	0.018788
PRKRA	0.00764031	0.0447446	0.231	0.267	1	0.0188574
SLC12A6	0.00764311	-0.0627614	0.271	0.307	1	0.018859
MRPL51	0.00767144	-0.0643932	0.636	0.702	1	0.0189236
EFTUD2	0.00767885	-0.0148755	0.268	0.304	1	0.0189366
CLIP4	0.00769517	0.331759	0.327	0.309	1	0.0189715
NUDT22	0.00769941	-0.0390465	0.402	0.447	1	0.0189766
LUZP1	0.00771084	0.285178	0.227	0.204	1	0.0189995
MBD2	0.00775486	0.120538	0.673	0.691	1	0.0191026
RHBDD3	0.00777493	0.36501	0.123	0.104	1	0.0191467
CENPH	0.00779437	-0.00768155	0.213	0.246	1	0.0191892
GOLGA1	0.0078278	0.398354	0.231	0.211	1	0.0192661
ZNF626	0.00784676	0.332192	0.187	0.166	1	0.0193073
DIS3	0.00786673	0.00410596	0.269	0.306	1	0.0193511
SEC11C	0.00787868	-0.0344329	0.505	0.552	1	0.019375
ATP2A3	0.00789576	0.22129	0.465	0.458	1	0.0194116
SGPL1	0.00795944	-0.2606	0.083	0.102	1	0.0195627
STK38	0.00796392	0.251706	0.524	0.525	1	0.0195682
PIK3R1	0.00797518	-0.0568797	0.663	0.72	1	0.0195904
UBXN1	0.00798269	-0.0340703	0.839	0.883	1	0.0196034
IFT20	0.00800498	-0.0247934	0.264	0.301	1	0.0196527
AC012645.3	0.00802785	0.000235807	0.081	0.101	1	0.0197033
NADSYN1	0.00806038	-0.00530656	0.335	0.379	1	0.0197776
PIBF1	0.00808114	0.222761	0.456	0.443	1	0.019823
KIAA1586	0.00809444	-0.0515133	0.144	0.169	1	0.0198501
AIDA	0.00814744	0.355179	0.29	0.271	1	0.0199745
RNF146	0.00817307	0.303347	0.205	0.184	1	0.0200318
TBC1D7	0.00817645	-0.0610597	0.166	0.193	1	0.0200345
DDX41	0.00818415	-0.107002	0.171	0.197	1	0.0200478
MED10	0.00819907	0.178124	0.643	0.665	1	0.0200787
B3GAT3	0.00823283	0.231827	0.41	0.395	1	0.020152
CYC1	0.00823359	-0.0324209	0.481	0.536	1	0.020152
AGO1	0.00824581	-0.234783	0.084	0.103	1	0.0201763
WDPCP	0.00825597	-0.109457	0.225	0.255	1	0.0201956
NDUFA6	0.00826221	0.167808	0.653	0.681	1	0.0202029
ZBED4	0.00826356	-0.0252491	0.13	0.154	1	0.0202029
MRPS11	0.00827964	-0.0547074	0.359	0.4	1	0.0202366
ARFIP1	0.00832423	0.361287	0.222	0.202	1	0.0203355
PTPN18	0.00832476	-0.0276449	0.38	0.422	1	0.0203355
NT5C	0.00833801	0.00594372	0.422	0.473	1	0.0203622
SH3GLB2	0.00835032	-0.0365556	0.302	0.342	1	0.0203867
STN1	0.00835349	-0.0173219	0.259	0.296	1	0.0203887
NCBP3	0.00836556	0.231503	0.457	0.45	1	0.0204125
TMEM101	0.0083861	0.324601	0.295	0.276	1	0.020457
TRAF5	0.00839614	0.0136374	0.295	0.337	1	0.0204758
CLOCK	0.00842492	0.327326	0.153	0.132	1	0.0205403
PIK3R5	0.00844461	-0.0308435	0.48	0.529	1	0.0205826
SUCLG2-AS1	0.00846338	-0.0883789	0.082	0.101	1	0.0206226
FAM168B	0.00847311	-0.0370898	0.189	0.219	1	0.0206406
HNRNPR	0.00849179	0.121055	0.694	0.722	1	0.0206804
AGO2	0.008509	-0.0355124	0.324	0.359	1	0.0207165
TBL1XR1	0.00851369	-0.0838905	0.554	0.61	1	0.0207167
ZBED5	0.00851377	-0.0436835	0.258	0.292	1	0.0207167
SFT2D2	0.00851863	-0.0177221	0.286	0.325	1	0.0207228
TMEM69	0.00852617	0.0243774	0.178	0.208	1	0.0207354
NUP50	0.00853099	0.240107	0.363	0.344	1	0.0207414
TMEM154	0.00858795	-0.0787082	0.159	0.186	1	0.0208741
ENOX2	0.00859416	0.314662	0.213	0.192	1	0.0208834
ARHGEF1	0.00865263	0.0901766	0.839	0.876	1	0.0210197
RBBP5	0.00872586	0.426409	0.237	0.219	1	0.0211917
SASH3	0.00874276	-0.0774656	0.679	0.734	1	0.0212269
PDCD6IP	0.00876423	0.222658	0.556	0.57	1	0.0212732
MTMR12	0.00877199	0.333402	0.259	0.237	1	0.0212861
VPS29	0.00878973	0.188616	0.567	0.582	1	0.0213233
PLSCR3	0.0088151	-0.0191347	0.36	0.406	1	0.0213789
TTBK2	0.00882498	0.306627	0.214	0.192	1	0.021397
DCXR	0.00884913	-0.0353336	0.529	0.592	1	0.0214496
ADAM10	0.0088559	0.2779	0.535	0.544	1	0.0214601
HIST1H2BJ	0.00888793	0.610818	0.127	0.109	1	0.0215318
AKT2	0.00889221	0.313078	0.292	0.273	1	0.0215362
DEF6	0.0089044	0.123532	0.657	0.677	1	0.0215598
CTSO	0.00891281	-0.0661694	0.105	0.127	1	0.0215742
EI24	0.00892923	0.0130981	0.277	0.314	1	0.021608
MIS18A	0.00894326	0.413886	0.149	0.129	1	0.021636
ZPR1	0.00895307	0.342417	0.261	0.242	1	0.0216538
STT3B	0.00896697	0.189427	0.529	0.53	1	0.0216815
LINC02361	0.0089921	-0.11756	0.082	0.101	1	0.0217363
BROX	0.00899612	-0.00431158	0.321	0.363	1	0.02174
ZNF131	0.00901341	0.239914	0.48	0.479	1	0.0217758
ZC3H6	0.00904487	0.272005	0.337	0.316	1	0.0218458
TUBGCP4	0.00906482	0.369114	0.13	0.111	1	0.021888
FAHD1	0.00908264	-0.0220038	0.104	0.126	1	0.0219229
TRAF7	0.00908425	-0.0190375	0.241	0.274	1	0.0219229
CYBA	0.0090918	0.0495202	0.977	0.988	1	0.021935
BTBD6	0.0091001	0.30009	0.266	0.246	1	0.0219491
OSTM1	0.00913878	0.381016	0.287	0.271	1	0.0220363
DCAF17	0.00914777	-0.0796977	0.141	0.166	1	0.0220519
RBM18	0.00921116	0.302288	0.277	0.257	1	0.0221961
LINC01138	0.0092126	-0.0214455	0.491	0.544	1	0.0221961
TCERG1	0.00921816	0.193748	0.502	0.502	1	0.0222034
FBXO34	0.00924531	-0.0701317	0.306	0.343	1	0.0222627
SENP1	0.00931289	0.332292	0.286	0.269	1	0.0224193
CTDP1	0.00931638	0.379499	0.199	0.181	1	0.0224215
ORC4	0.00932903	0.263723	0.285	0.266	1	0.0224458
ENTR1	0.00934963	0.0118859	0.199	0.229	1	0.0224892
ZBED1	0.00936117	-0.0168769	0.141	0.165	1	0.0225108
ZNF134	0.00936825	0.0483785	0.103	0.125	1	0.0225217
OARD1	0.00938339	0.290064	0.394	0.386	1	0.0225519
SENP2	0.00940186	0.353102	0.199	0.178	1	0.0225902
RNF126	0.00943683	0.24522	0.382	0.371	1	0.022668
BCAS3	0.00945323	-0.0317268	0.444	0.492	1	0.0227012
SEMA4D	0.00947782	-0.0300998	0.527	0.581	1	0.022754
MFSD12	0.00949368	-0.0370013	0.166	0.192	1	0.0227859
KLF3	0.00957506	0.337861	0.308	0.29	1	0.0229657
RB1CC1	0.00957525	-0.0265596	0.557	0.612	1	0.0229657
PDK2	0.00957642	-0.0265956	0.192	0.222	1	0.0229657
REEP5	0.00958781	0.0921338	0.768	0.815	1	0.0229867
RFX7	0.00959861	0.208781	0.464	0.462	1	0.0230063
C3orf38	0.00961625	0.353963	0.297	0.28	1	0.0230423
GRK5	0.00963081	-0.106162	0.129	0.153	1	0.0230709
ACYP2	0.00963807	0.0574521	0.389	0.444	1	0.023082
CDKL3	0.00968291	0.0818757	0.082	0.102	1	0.0231831
KIF2C	0.00970596	0.23647	0.172	0.149	1	0.023232
SMIM26	0.00972357	-0.054423	0.635	0.698	1	0.0232678
TSTD3	0.00979292	-0.0069668	0.17	0.198	1	0.0234273
C16orf72	0.00981121	0.0426101	0.154	0.18	1	0.0234647
DDX46	0.00982968	-0.0359863	0.659	0.732	1	0.0235025
PPIP5K2	0.0098363	-0.0185306	0.399	0.447	1	0.0235119
DYRK1B	0.00984204	0.00211521	0.161	0.188	1	0.0235193
RAB3IP	0.00985462	-0.092319	0.133	0.156	1	0.0235429
MED9	0.00985833	-0.0405785	0.103	0.124	1	0.0235454
ARHGAP11B	0.00986925	0.144385	0.148	0.127	1	0.0235651
L3MBTL3	0.00990735	0.435287	0.18	0.161	1	0.0236496
RCAN3	0.00991802	0.0058587	0.258	0.295	1	0.0236687
FXN	0.00992995	-0.064365	0.129	0.152	1	0.0236907
MYO19	0.0099435	0.261039	0.18	0.157	1	0.0237166
MBTD1	0.00996603	-0.03407	0.213	0.244	1	0.0237639
GGNBP2	0.00998169	0.199068	0.578	0.595	1	0.0237948
TMBIM1	0.0100267	-0.031954	0.316	0.355	1	0.0238957
TRGV9	0.0100296	-0.068675	0.153	0.178	1	0.0238961
SPTSSA	0.0100408	-0.0935111	0.169	0.196	1	0.0239125
NAGK	0.0100419	0.304685	0.192	0.17	1	0.0239125
DIAPH2	0.0100488	0.266292	0.369	0.352	1	0.0239224
GEMIN8	0.0100672	-0.107042	0.139	0.163	1	0.0239587
REXO1	0.0100695	0.378533	0.174	0.153	1	0.0239587
PPARD	0.010088	-0.0710569	0.098	0.119	1	0.0239961
PSMC1	0.0101502	0.226039	0.498	0.498	1	0.0241376
HLA-DPA1	0.0102018	-0.0878599	0.805	0.829	1	0.0242538
ZNF184	0.0102126	0.441327	0.112	0.094	1	0.0242728
TTC13	0.0102211	0.0213827	0.211	0.243	1	0.0242849
ABHD3	0.0102238	-0.00885773	0.393	0.438	1	0.0242849
ZNF335	0.0102259	0.0254689	0.22	0.252	1	0.0242849
ALG11	0.0102396	0.423577	0.149	0.13	1	0.0243108
ATL3	0.0102518	-0.0330459	0.21	0.239	1	0.0243333
CNOT8	0.0102619	-0.00646168	0.402	0.453	1	0.0243506
TUBB4B	0.0102734	0.211868	0.415	0.407	1	0.0243712
ACOT9	0.0102807	0.352996	0.226	0.206	1	0.024382
AGL	0.0103178	-0.000706121	0.236	0.269	1	0.0244634
BLZF1	0.010347	0.358249	0.256	0.236	1	0.024526
GFPT1	0.0103617	0.358738	0.259	0.239	1	0.0245542
ADORA2A	0.0103892	-0.121039	0.156	0.181	1	0.0246128
ESCO1	0.0104099	0.286403	0.408	0.398	1	0.0246551
AC099343.3	0.0104231	0.420605	0.114	0.097	1	0.0246799
SP1	0.0104988	0.303125	0.202	0.18	1	0.0248454
SNAPC5	0.0105001	0.34933	0.295	0.279	1	0.0248454
MDC1	0.0105015	0.11715	0.144	0.17	1	0.0248454
MAPKAPK3	0.0105185	-0.0118935	0.223	0.255	1	0.0248789
ZNF292	0.0105331	-0.0520601	0.674	0.725	1	0.0249067
ACAT2	0.010571	-0.00217326	0.305	0.345	1	0.0249849
PBDC1	0.0105739	0.298943	0.398	0.392	1	0.0249849
SPIN1	0.0105747	-0.0530427	0.182	0.21	1	0.0249849
ANKRD40	0.0106046	0.390587	0.132	0.113	1	0.0250488
SLC1A5	0.0106247	0.377592	0.25	0.232	1	0.0250895
HAGHL	0.0106521	-0.177657	0.092	0.111	1	0.0251475
TSC22D3	0.0106742	0.0119284	0.585	0.645	1	0.025193
RNPEPL1	0.0106963	-0.0220397	0.496	0.545	1	0.0252383
AVEN	0.010705	-0.0945822	0.088	0.107	1	0.025252
OXSM	0.0107392	-0.0853187	0.093	0.113	1	0.0253259
IMPACT	0.0107467	-0.046903	0.083	0.101	1	0.0253369
TM2D2	0.0107562	0.400914	0.177	0.156	1	0.0253524
SGO1-AS1	0.0107671	-0.211632	0.096	0.116	1	0.0253713
RNF2	0.0107937	-0.0427375	0.169	0.196	1	0.0254272
SPAG9	0.0108015	0.236816	0.403	0.389	1	0.0254344
METRNL	0.0108025	0.275043	0.182	0.16	1	0.0254344
HIST1H2AL	0.0108117	0.387333	0.169	0.148	1	0.0254492
ST3GAL4	0.010885	0.28893	0.109	0.091	1	0.0256148
PKN2	0.0109013	0.220835	0.473	0.471	1	0.0256464
IDE	0.0109046	0.0520208	0.153	0.18	1	0.0256473
IMPDH1	0.0109115	-0.0438015	0.142	0.167	1	0.0256565
ZSWIM6	0.0109306	0.0305744	0.196	0.226	1	0.0256945
FDPS	0.0109499	-0.00912432	0.484	0.545	1	0.0257331
ZNF827	0.0110175	-0.012008	0.215	0.247	1	0.0258852
ZNF397	0.0110506	0.502735	0.132	0.114	1	0.0259559
GABPB2	0.0110673	-0.00955613	0.149	0.175	1	0.0259883
MMUT	0.0110849	0.433904	0.157	0.138	1	0.0260226
MLYCD	0.0111048	-0.14304	0.098	0.118	1	0.0260625
IMMP1L	0.011118	-0.0350943	0.231	0.26	1	0.0260863
BIRC6	0.0111531	0.102457	0.723	0.741	1	0.0261617
USP20	0.0111696	0.0140808	0.276	0.314	1	0.0261935
CNOT2	0.0112232	0.155579	0.571	0.585	1	0.0263121
NDRG1	0.0112283	0.0398504	0.13	0.155	1	0.0263171
OS9	0.0112323	-0.00883572	0.467	0.521	1	0.0263194
NOP56	0.0112781	0.261254	0.395	0.39	1	0.0264196
SUCO	0.0112827	0.27258	0.389	0.375	1	0.0264235
PAICS	0.0113001	-0.0372566	0.182	0.211	1	0.0264572
TADA2B	0.0113118	0.464239	0.167	0.148	1	0.0264775
TCFL5	0.0113157	-0.217293	0.085	0.102	1	0.0264795
SYNJ2BP	0.0113851	0.501236	0.124	0.106	1	0.0266339
NEMF	0.0113877	0.183319	0.587	0.593	1	0.0266339
RBMX2	0.0114238	-0.0153238	0.315	0.352	1	0.0267113
YTHDF1	0.0114499	0.0109368	0.215	0.247	1	0.0267651
SRSF5	0.0114774	0.0810963	0.936	0.951	1	0.0268223
CAPZA1	0.0115229	0.0788246	0.805	0.84	1	0.0269214
NRM	0.0115557	-0.074395	0.215	0.244	1	0.0269909
GPR137	0.0115838	-0.0595088	0.151	0.176	1	0.0270494
DNAJB2	0.0116113	0.392494	0.194	0.173	1	0.0271065
ATG4B	0.0116223	0.00275863	0.324	0.366	1	0.0271249
BCL2L12	0.0116543	0.31073	0.259	0.239	1	0.0271922
NDOR1	0.0116698	0.490579	0.14	0.122	1	0.0272214
UQCR11	0.0117341	0.0695001	0.907	0.926	1	0.027364
TRAV29DV5	0.0117769	0.0524139	0.199	0.231	1	0.027456
FBXO4	0.0117798	-0.0147191	0.162	0.188	1	0.027456
CDCA8	0.0117955	0.109374	0.203	0.178	1	0.0274854
AC068587.4	0.0118232	-0.118085	0.134	0.156	1	0.0275425
NUCKS1	0.0118446	0.121991	0.754	0.788	1	0.0275852
AL450998.2	0.011857	0.0626201	0.096	0.117	1	0.0276066
KIF1B	0.0119993	0.356941	0.175	0.155	1	0.0279305
MOSPD1	0.0120069	0.00186455	0.096	0.117	1	0.027941
THEM4	0.0120199	0.0133117	0.205	0.237	1	0.0279638
TMX2	0.0120256	0.257718	0.331	0.311	1	0.0279695
SF3A3	0.0120468	0.239957	0.448	0.443	1	0.0280115
APOL3	0.0120606	0.230137	0.375	0.361	1	0.0280361
FGGY	0.0120919	-0.107045	0.108	0.129	1	0.0281014
DDX28	0.0120984	-0.0825333	0.087	0.106	1	0.0281092
SAC3D1	0.0121169	0.492564	0.191	0.173	1	0.0281447
BBS7	0.0121292	-0.0619619	0.146	0.17	1	0.0281659
G3BP1	0.0121422	0.218109	0.576	0.596	1	0.0281885
CSNK1E	0.0121612	-0.0635101	0.143	0.167	1	0.0282254
TSPYL2	0.0122024	0.378236	0.251	0.235	1	0.0283134
AC139887.2	0.0122108	-0.113539	0.086	0.104	1	0.0283254
BORCS5	0.0122391	0.00230861	0.265	0.301	1	0.0283836
LCP2	0.0122542	0.0880155	0.821	0.854	1	0.0284112
PYCR2	0.01226	0.229229	0.467	0.462	1	0.0284136
GPATCH3	0.0122617	0.388938	0.166	0.147	1	0.0284136
PAOX	0.0122749	-0.103172	0.093	0.113	1	0.0284365
PLCL1	0.0123395	0.0449587	0.16	0.186	1	0.0285788
TAF13	0.012354	-0.12164	0.083	0.101	1	0.0286048
MRRF	0.0123805	-0.0362175	0.151	0.176	1	0.0286587
MALT1	0.0124095	-0.0557653	0.434	0.479	1	0.0287182
ABHD8	0.012415	-0.042388	0.1	0.121	1	0.0287234
ERMP1	0.0124262	-0.0726545	0.209	0.236	1	0.0287417
ETFB	0.012431	-0.027664	0.561	0.616	1	0.0287454
LINC01550	0.0124673	0.0161348	0.289	0.329	1	0.0288148
TEFM	0.0124676	-0.0646605	0.158	0.183	1	0.0288148
SURF2	0.0124896	-0.0633165	0.246	0.278	1	0.0288581
YME1L1	0.0125127	0.246272	0.543	0.556	1	0.0289038
TAOK1	0.0125389	0.283509	0.372	0.356	1	0.0289561
TMIGD2	0.0125419	0.0441615	0.095	0.116	1	0.0289561
CENPA	0.0125897	0.133343	0.168	0.144	1	0.0290587
CDADC1	0.0126341	-0.0397729	0.142	0.165	1	0.0291536
NOP14	0.012644	-0.0280243	0.258	0.291	1	0.0291687
SUN1	0.0126733	-0.0647418	0.107	0.128	1	0.0292287
DNAJC4	0.0126789	0.21208	0.532	0.533	1	0.0292334
HMGCS1	0.012682	0.348607	0.207	0.188	1	0.0292334
PRKAG1	0.0127066	-0.0326871	0.316	0.354	1	0.0292809
COX10	0.0127093	-0.0709756	0.174	0.201	1	0.0292809
SRP54	0.0127237	0.211625	0.474	0.477	1	0.0293066
PTEN	0.0127978	-0.0213233	0.496	0.554	1	0.0294694
LRRCC1	0.0128264	0.233558	0.131	0.111	1	0.0295275
THAP1	0.0128338	0.0508958	0.259	0.293	1	0.0295369
ZNF281	0.0128385	0.024379	0.199	0.229	1	0.0295399
PARL	0.0128605	-0.00734281	0.315	0.354	1	0.0295829
HINT3	0.0129291	0.415216	0.141	0.123	1	0.0297304
KNSTRN	0.0129314	0.337582	0.129	0.11	1	0.0297304
ERO1A	0.0129402	0.00027256	0.38	0.426	1	0.0297374
ZBTB44	0.0129412	0.296742	0.377	0.363	1	0.0297374
FAM122C	0.0129683	0.457505	0.16	0.142	1	0.0297918
GOT2	0.0130162	-0.00637721	0.267	0.302	1	0.0298942
CHMP4B	0.0131119	-0.0646159	0.38	0.421	1	0.030106
C11orf49	0.0131188	-0.0455147	0.27	0.304	1	0.030114
SF3B4	0.0131329	0.179641	0.547	0.561	1	0.0301386
SARS	0.013143	0.24949	0.462	0.457	1	0.0301539
DHX30	0.0131494	-0.0231465	0.328	0.365	1	0.0301606
PPIF	0.0131595	0.246155	0.332	0.317	1	0.0301759
KRIT1	0.0131709	0.220013	0.4	0.384	1	0.0301941
MCM4	0.0131851	0.374105	0.224	0.206	1	0.0302189
PLIN2	0.0132187	0.0361544	0.375	0.421	1	0.0302881
MFSD6	0.0132522	-0.0585944	0.426	0.469	1	0.0303476
FBXO46	0.0132547	-0.0415608	0.156	0.182	1	0.0303476
PRDX6	0.0132551	-0.041399	0.702	0.754	1	0.0303476
LINC01137	0.0132676	-0.0706601	0.095	0.114	1	0.0303684
NFE2L1	0.0133479	0.484716	0.123	0.106	1	0.0305443
PSMG2	0.0133539	0.159062	0.619	0.654	1	0.03055
TGIF1	0.0133637	0.0562671	0.194	0.225	1	0.0305644
HIRA	0.0134065	0.350529	0.185	0.165	1	0.0306544
CELF2	0.0134117	0.0586955	0.854	0.882	1	0.0306583
AC139530.1	0.0134857	-0.143585	0.104	0.123	1	0.0308194
CARD8	0.0135368	0.000236762	0.494	0.547	1	0.0309281
CSMD1	0.0135952	-0.0602918	0.128	0.149	1	0.0310536
VPS35L	0.013672	-0.00837631	0.21	0.24	1	0.0312208
RRP36	0.0136879	0.252698	0.437	0.437	1	0.0312491
PRPF19	0.0137168	0.0256912	0.349	0.39	1	0.0313069
FANCC	0.0137536	0.392277	0.116	0.098	1	0.0313828
MRPL39	0.0137734	-0.0410999	0.218	0.247	1	0.0314198
ICAM2	0.0137918	0.0956306	0.259	0.3	1	0.0314537
SRA1	0.0138377	0.245635	0.423	0.418	1	0.03155
SLCO3A1	0.0138641	-0.281235	0.09	0.107	1	0.0315933
ZDHHC13	0.0138658	0.271999	0.257	0.237	1	0.0315933
OPTN	0.0138674	0.115738	0.761	0.793	1	0.0315933
NCK2	0.0138835	0.0257588	0.582	0.655	1	0.0316217
TGFBRAP1	0.0139956	-0.0722682	0.164	0.188	1	0.0318688
NOL7	0.014126	0.173709	0.643	0.668	1	0.0321573
HIST1H2BF	0.0141442	0.334598	0.149	0.131	1	0.0321904
NR1D2	0.0141721	0.239634	0.321	0.301	1	0.0322457
EIF3J-DT	0.0142349	0.106561	0.147	0.174	1	0.0323802
CRADD	0.0142415	0.310296	0.233	0.214	1	0.0323869
AL392172.1	0.014248	0.00513541	0.083	0.101	1	0.0323933
NIN	0.0142701	0.139	0.681	0.705	1	0.032435
LAMP1	0.0142779	-0.00587303	0.573	0.638	1	0.0324443
SAAL1	0.0143282	-0.0396474	0.179	0.205	1	0.0325503
DERL1	0.014349	0.25044	0.463	0.462	1	0.0325891
SSBP2	0.0143543	0.29639	0.204	0.184	1	0.0325928
DOK1	0.0143663	0.352	0.195	0.176	1	0.0326117
EIF4EBP2	0.0143791	0.0211768	0.414	0.459	1	0.0326286
ARL6IP4	0.0143812	0.0876579	0.775	0.802	1	0.0326286
YY1	0.0144243	0.157045	0.654	0.677	1	0.032718
TTC31	0.0144597	-0.0822983	0.135	0.158	1	0.0327898
FOXP1	0.0144954	-0.0580528	0.832	0.875	1	0.0328623
UBXN4	0.0145028	0.109879	0.795	0.813	1	0.0328704
CASS4	0.0145065	-0.109417	0.114	0.135	1	0.0328704
CALM1	0.014519	-0.0556835	0.973	0.986	1	0.0328904
NIPSNAP2	0.0145317	-0.0108779	0.324	0.364	1	0.0329049
HYOU1	0.0145329	-0.0428259	0.142	0.166	1	0.0329049
DCAF8	0.0145534	0.018031	0.413	0.459	1	0.032935
NDUFB6	0.0145537	0.170058	0.559	0.567	1	0.032935
IFT80	0.0145802	-0.019184	0.203	0.231	1	0.0329864
DCAF16	0.0146003	0.375103	0.186	0.168	1	0.0330122
YTHDC1	0.014601	0.165168	0.631	0.642	1	0.0330122
LSM8	0.0146029	0.125581	0.708	0.738	1	0.0330122
LINC00467	0.0146401	0.010732	0.095	0.115	1	0.033088
BRD3OS	0.0146704	-0.235889	0.086	0.103	1	0.0331478
CUL4B	0.0147776	0.00962418	0.222	0.254	1	0.0333733
GIGYF1	0.0147777	0.466083	0.17	0.153	1	0.0333733
RMDN3	0.0148221	0.500006	0.152	0.135	1	0.0334649
NUDCD1	0.0148318	0.329492	0.185	0.166	1	0.0334782
AKR1A1	0.0148363	0.00333785	0.363	0.405	1	0.0334796
HSPD1	0.0149322	0.130272	0.659	0.675	1	0.0336874
SMC4	0.0149683	0.269571	0.432	0.431	1	0.0337515
POLRMT	0.0149683	-0.0249807	0.12	0.142	1	0.0337515
CYB561D2	0.0149818	0.233554	0.436	0.432	1	0.0337734
TRMT13	0.0149891	-0.043737	0.207	0.236	1	0.0337811
ATP5F1B	0.0150315	-0.0510032	0.871	0.902	1	0.033868
GPN3	0.0150787	0.338482	0.174	0.154	1	0.0339658
RNPC3	0.0151618	0.00394726	0.389	0.434	1	0.0341442
CDC25C	0.0152187	0.278244	0.108	0.091	1	0.0342634
TXNDC16	0.0152524	-0.114588	0.112	0.131	1	0.0343306
ABRAXAS2	0.0152571	0.398036	0.226	0.208	1	0.0343324
IMMP2L	0.0152763	0.0140024	0.281	0.318	1	0.0343669
SNRPA	0.0152868	-0.0209648	0.593	0.658	1	0.0343815
HOXB4	0.0152942	0.339134	0.163	0.143	1	0.0343895
CACTIN	0.0153175	0.516324	0.102	0.086	1	0.034433
LINC01684	0.0153735	-0.10358	0.109	0.13	1	0.0345436
AK3	0.0153745	0.0174982	0.381	0.428	1	0.0345436
SEC61A1	0.0154152	0.256774	0.38	0.372	1	0.034626
SOCS1	0.0154666	0.40082	0.153	0.135	1	0.0347247
FUZ	0.015467	-0.0166065	0.099	0.119	1	0.0347247
ELK4	0.0154921	0.255326	0.358	0.344	1	0.0347723
KLHL6	0.0155194	-0.120928	0.153	0.177	1	0.0348246
CLINT1	0.0155287	0.0186854	0.421	0.465	1	0.0348365
ANAPC1	0.0156055	-0.0309307	0.179	0.206	1	0.034998
PPP2R5B	0.0156086	0.0137543	0.084	0.102	1	0.034998
DHRS4L2	0.0156556	0.0182531	0.176	0.204	1	0.0350943
MPV17	0.0156689	-0.00283902	0.351	0.393	1	0.0351153
CRYBG1	0.0156893	0.306708	0.329	0.316	1	0.035152
ARRDC2	0.0156967	-0.039116	0.229	0.259	1	0.0351596
ERI3	0.0157177	-0.0204049	0.258	0.292	1	0.0351977
HIST1H4H	0.0157698	-0.234546	0.099	0.117	1	0.0353053
TCHP	0.0158314	-0.00743881	0.29	0.326	1	0.0354343
SMU1	0.0159216	0.272181	0.422	0.421	1	0.0356271
OVCA2	0.0159283	-0.00393317	0.308	0.347	1	0.035633
MSANTD3	0.0159826	-0.103561	0.135	0.157	1	0.0357454
ATG2B	0.0160009	-0.0416354	0.172	0.197	1	0.0357773
C12orf73	0.0160492	0.440008	0.126	0.109	1	0.0358761
PUF60	0.0160679	0.166862	0.577	0.594	1	0.0359073
FAM3A	0.0160713	-0.0108149	0.235	0.267	1	0.0359073
ZNF780A	0.0160938	-0.0312105	0.16	0.185	1	0.0359485
PRMT2	0.0161271	-0.0326607	0.752	0.81	1	0.0360137
RFC5	0.016186	0.27222	0.18	0.159	1	0.0361302
PLEKHG2	0.0161875	-0.104971	0.106	0.126	1	0.0361302
DENND4C	0.0161971	0.18918	0.541	0.552	1	0.0361424
TBC1D10A	0.0162277	-0.0629171	0.271	0.303	1	0.0361962
BTLA	0.0162294	-0.122742	0.106	0.126	1	0.0361962
PHF7	0.0162738	-0.200942	0.094	0.112	1	0.0362859
DDX42	0.0162868	0.251911	0.446	0.444	1	0.0363057
MFSD14B	0.0163166	0.301083	0.269	0.251	1	0.0363606
DTNBP1	0.0163197	0.260231	0.359	0.348	1	0.0363606
BLOC1S2	0.0163425	0.248733	0.488	0.484	1	0.0364021
COA8	0.0163561	-0.0362783	0.288	0.321	1	0.0364233
SMARCC2	0.0163602	0.169228	0.56	0.56	1	0.0364233
PRRC2A	0.0164067	0.19905	0.424	0.411	1	0.0365136
DENND4A	0.0164091	-0.0375527	0.584	0.628	1	0.0365136
FBXO45	0.0164656	0.331201	0.149	0.13	1	0.0366301
TMCO4	0.0164717	0.460473	0.138	0.121	1	0.0366343
ZBTB6	0.0165179	0.46021	0.118	0.102	1	0.0367277
PHKG2	0.0165713	0.0966262	0.264	0.302	1	0.0368372
GTF2A1	0.0165848	-0.0315694	0.199	0.226	1	0.0368579
USP37	0.0166025	0.326509	0.213	0.195	1	0.0368879
NPEPPS	0.0166302	-0.018817	0.535	0.587	1	0.0369402
APRT	0.01665	-0.0336775	0.772	0.829	1	0.0369666
PACS2	0.0166505	0.436782	0.169	0.152	1	0.0369666
HIST1H2AG	0.0166681	0.267595	0.221	0.2	1	0.0369964
KSR1	0.0166769	0.320455	0.11	0.093	1	0.0370065
ARL2BP	0.0167402	-0.0327511	0.455	0.5	1	0.0371375
ELMSAN1	0.0168246	-0.0573081	0.266	0.296	1	0.0373155
DECR1	0.0168407	-0.0296042	0.581	0.63	1	0.0373416
ZBTB1	0.0168626	-0.00882617	0.475	0.53	1	0.0373807
DPF2	0.0169144	0.262372	0.394	0.385	1	0.0374861
FAM49B	0.0170022	0.0654222	0.808	0.844	1	0.0376713
PNN	0.0170777	-0.0395156	0.644	0.709	1	0.0378291
ORC1	0.0171004	0.280122	0.106	0.089	1	0.0378698
RBM17	0.0171162	0.149246	0.626	0.648	1	0.0378952
RPP38	0.0171631	0.336983	0.206	0.187	1	0.0379894
GTF2F2	0.0171758	0.279847	0.309	0.293	1	0.0380081
VARS	0.0171967	-0.0297421	0.086	0.104	1	0.0380448
NUP62	0.0172023	0.296832	0.294	0.277	1	0.0380477
SGTB	0.0172068	0.0439962	0.224	0.257	1	0.0380478
TMEM219	0.0172252	-0.0193094	0.628	0.689	1	0.038079
NUSAP1	0.0172377	0.281407	0.283	0.268	1	0.038097
DUSP22	0.0173521	0.0106253	0.295	0.333	1	0.0383403
LPP	0.0173833	0.255615	0.418	0.413	1	0.0383995
IER5	0.0173956	0.0878897	0.254	0.29	1	0.038417
CHCHD10	0.0174471	-0.0427389	0.473	0.519	1	0.0385212
HDDC2	0.017457	0.00441277	0.446	0.497	1	0.0385333
UBE2J2	0.0174719	0.00397681	0.337	0.375	1	0.0385566
SNAPC2	0.0175509	-0.0184813	0.194	0.222	1	0.0387212
RFNG	0.0175582	0.0436296	0.159	0.185	1	0.0387276
GOLGA2	0.0175741	0.336978	0.272	0.256	1	0.038748
TRIM41	0.0175763	-0.095179	0.125	0.146	1	0.038748
CHEK2	0.0176037	-0.169838	0.092	0.109	1	0.0387986
NPDC1	0.0176541	-0.0368444	0.086	0.104	1	0.0389001
TCOF1	0.0176824	0.289503	0.264	0.245	1	0.0389528
ADIPOR2	0.0176935	0.32835	0.289	0.273	1	0.0389674
EBNA1BP2	0.0177107	-0.0536193	0.237	0.267	1	0.0389932
BUB1	0.0177141	0.116046	0.21	0.186	1	0.0389932
ZKSCAN8	0.0177193	-0.0194252	0.135	0.158	1	0.0389949
CDIPT	0.0177438	-0.00934583	0.387	0.431	1	0.039039
DNAJC24	0.0177502	0.00679678	0.138	0.161	1	0.0390433
TFB1M	0.0178003	0.279459	0.22	0.199	1	0.0391438
TRIM33	0.0178946	0.199084	0.446	0.44	1	0.0393412
SDCCAG8	0.0179248	-0.000578595	0.377	0.418	1	0.0393979
HBP1	0.0179516	0.0497038	0.387	0.433	1	0.0394424
PBRM1	0.017954	0.152371	0.567	0.577	1	0.0394424
FOPNL	0.018083	0.314428	0.331	0.32	1	0.0397157
DLG3	0.0181588	0.412018	0.129	0.112	1	0.0398722
ADGRE5	0.01819	0.23082	0.593	0.621	1	0.0399309
DCTN1	0.0182054	0.0584798	0.288	0.326	1	0.0399547
SNRPB2	0.01823	-0.00535605	0.611	0.683	1	0.0399922
TPX2	0.0182343	0.134363	0.248	0.224	1	0.0399922
RRP1	0.0182362	0.331144	0.15	0.132	1	0.0399922
ZDHHC6	0.0182852	0.280301	0.374	0.362	1	0.0400821
ZFYVE28	0.0182863	0.232094	0.237	0.216	1	0.0400821
ZC3H11A	0.0183054	0.361355	0.13	0.113	1	0.040114
IRAK1BP1	0.0183139	-0.0125873	0.103	0.122	1	0.0401226
MTFR1L	0.0184093	0.0211199	0.186	0.214	1	0.0403117
THAP5	0.0184094	0.296718	0.171	0.152	1	0.0403117
KAT6B	0.018419	0.016307	0.469	0.521	1	0.0403229
PIK3CA	0.0184495	0.0717524	0.239	0.273	1	0.0403748
HECTD1	0.0184544	-0.00705924	0.483	0.536	1	0.0403748
SH3KBP1	0.0184565	-0.0598882	0.805	0.853	1	0.0403748
ESS2	0.0184795	0.436439	0.153	0.136	1	0.040415
DFFA	0.0185416	-0.0287815	0.214	0.243	1	0.0405407
MFAP3	0.0185668	-0.0906993	0.106	0.125	1	0.0405857
SUSD6	0.0185727	-0.0795517	0.188	0.212	1	0.0405885
DCAF5	0.0185826	0.259468	0.481	0.483	1	0.0406001
PIGBOS1	0.0186085	0.00939073	0.224	0.253	1	0.0406465
MAP2K7	0.0186226	0.0281299	0.22	0.25	1	0.0406633
CTDSPL2	0.0186254	0.274663	0.315	0.298	1	0.0406633
BLVRA	0.0186558	0.363789	0.204	0.186	1	0.0407114
TCF12	0.0186567	0.182523	0.547	0.555	1	0.0407114
ACAD8	0.0186987	0.070434	0.154	0.18	1	0.0407929
ELOF1	0.0187171	-0.055644	0.32	0.354	1	0.0408231
NOP58	0.0187431	0.144148	0.599	0.612	1	0.0408695
ZADH2	0.018762	-0.0479016	0.193	0.219	1	0.0409005
USP3	0.0187855	-0.0171538	0.638	0.688	1	0.0409416
PLEKHA1	0.018803	-0.00532275	0.295	0.332	1	0.0409698
ASPM	0.0188691	-0.129252	0.224	0.198	1	0.0410995
TCF19	0.0188719	0.320953	0.176	0.159	1	0.0410995
HDAC8	0.0188874	0.267569	0.384	0.378	1	0.041123
PIEZO1	0.0189024	0.339991	0.171	0.152	1	0.0411374
PDIA4	0.0189034	0.299349	0.33	0.317	1	0.0411374
ABITRAM	0.0189112	-0.111001	0.1	0.119	1	0.0411434
NDUFAF7	0.0189155	-0.0473551	0.171	0.195	1	0.0411434
GUCD1	0.0189372	0.412771	0.187	0.17	1	0.0411804
ALPK1	0.0189493	0.390434	0.124	0.108	1	0.0411967
GABPB1-AS1	0.0190302	0.0517037	0.31	0.352	1	0.0413622
METTL26	0.0191332	-0.0185928	0.562	0.617	1	0.0415757
MBD4	0.0191602	0.300786	0.424	0.426	1	0.0416242
ZNF800	0.0192086	0.174424	0.562	0.574	1	0.0417191
CORO7	0.0192191	0.0120015	0.425	0.473	1	0.0417316
HERC1	0.019261	-0.034649	0.612	0.659	1	0.0418122
MAP4K4	0.0192746	-0.0337444	0.512	0.565	1	0.0418314
XCL1	0.0193121	-0.227427	0.258	0.288	1	0.0419024
BORCS7	0.019336	0.0459118	0.335	0.378	1	0.0419439
GOT1	0.0193546	-0.0411923	0.196	0.223	1	0.0419739
NCK1-DT	0.0194078	-0.0440749	0.147	0.17	1	0.0420789
RNF103	0.0194548	0.0351648	0.09	0.109	1	0.0421704
ZNF622	0.0194738	0.282773	0.313	0.298	1	0.0422011
GPATCH2L	0.0195975	0.0582889	0.263	0.299	1	0.0424588
NOL8	0.0196048	0.298967	0.364	0.352	1	0.0424613
PIM1	0.0196083	-0.0194755	0.366	0.403	1	0.0424613
NAA20	0.0196168	-0.00708317	0.398	0.443	1	0.0424693
ATG16L1	0.019687	0.0228791	0.22	0.248	1	0.0426106
NPC1	0.0197157	0.0470321	0.29	0.326	1	0.0426623
DCAF10	0.0197629	0.265674	0.326	0.309	1	0.0427541
ARID3B	0.0197813	0.319198	0.162	0.143	1	0.0427832
CDK16	0.019841	0.392633	0.187	0.169	1	0.0429019
PTGER4	0.0198529	0.261425	0.507	0.519	1	0.042917
PRELID1	0.019874	-0.0299363	0.691	0.758	1	0.042952
STIM1	0.019881	0.176689	0.516	0.514	1	0.0429566
RERE	0.0199421	0.250928	0.345	0.332	1	0.043078
SRPRB	0.0199653	-0.0291692	0.219	0.248	1	0.0431176
CDC45	0.0200534	0.291805	0.128	0.111	1	0.0432972
ERGIC1	0.0200875	-0.0063065	0.179	0.205	1	0.0433602
RELL1	0.0201218	-0.008307	0.328	0.366	1	0.0434235
JMJD7	0.0202013	-0.171538	0.142	0.162	1	0.0435845
HNRNPUL1	0.0202998	-0.0446115	0.632	0.69	1	0.0437862
TMEM205	0.0203342	0.0477327	0.188	0.215	1	0.0438497
DNAJC30	0.0203733	-0.0445406	0.15	0.173	1	0.0439233
CUL2	0.0204374	0.266164	0.299	0.284	1	0.0440507
SREBF2	0.0204735	0.042068	0.297	0.334	1	0.0441177
CD59	0.0205529	0.0444429	0.186	0.212	1	0.0442702
DENND5A	0.0205544	0.4588	0.122	0.106	1	0.0442702
YARS2	0.02061	0.0241118	0.165	0.19	1	0.0443792
ZNF518A	0.0206269	-0.00945451	0.241	0.271	1	0.0444047
HCFC2	0.0206362	0.338965	0.133	0.115	1	0.0444137
BBIP1	0.0206516	0.312469	0.309	0.295	1	0.0444361
CEP85	0.0207622	0.336519	0.127	0.109	1	0.0446632
BSG	0.0208083	0.110924	0.719	0.743	1	0.0447488
ANXA2R	0.0208122	0.00242289	0.364	0.404	1	0.0447488
ATG101	0.0208613	0.355788	0.201	0.184	1	0.0448433
PSMA2	0.0208698	0.103955	0.737	0.792	1	0.0448508
RBM23	0.0209057	0.246867	0.385	0.374	1	0.0449169
RNF8	0.0209449	0.377523	0.243	0.226	1	0.0449901
HMBS	0.0209843	-0.153773	0.084	0.101	1	0.0450637
TSEN15	0.0209972	-0.0356247	0.452	0.497	1	0.0450804
ZFP62	0.0210135	-0.0562597	0.108	0.128	1	0.0451045
RPF1	0.0210539	0.0178267	0.27	0.305	1	0.0451801
EIF4A3	0.0210742	0.249786	0.397	0.393	1	0.0452126
EIF4E2	0.0210801	-0.0239878	0.426	0.469	1	0.0452142
PSENEN	0.0211307	0.0297547	0.43	0.478	1	0.0453117
PPFIA1	0.0212056	0.246517	0.288	0.271	1	0.0454613
TMEM245	0.0212213	0.034256	0.34	0.382	1	0.0454837
C1orf52	0.0212327	0.343643	0.292	0.278	1	0.0454971
YLPM1	0.0213239	-0.0105499	0.37	0.409	1	0.0456814
EIF2S2	0.021382	0.125892	0.688	0.716	1	0.0457947
CEP290	0.0214205	0.276697	0.289	0.271	1	0.0458661
CMTR2	0.021452	0.419433	0.162	0.145	1	0.0459224
FERMT3	0.0215074	0.138907	0.626	0.653	1	0.0460297
R3HDM4	0.0215925	0.0366695	0.424	0.475	1	0.0462006
DDX18	0.0216042	0.197668	0.562	0.573	1	0.0462143
PRMT5	0.0216307	0.556777	0.118	0.103	1	0.0462598
FAS	0.0217178	0.229408	0.441	0.44	1	0.0464347
MCCC2	0.0217603	-0.0897578	0.253	0.281	1	0.0465144
BTBD9	0.0217996	0.223444	0.423	0.417	1	0.046587
ACO2	0.0218213	0.0282086	0.328	0.371	1	0.0466222
AHCYL1	0.0218557	0.018607	0.308	0.346	1	0.0466842
ZNF286A	0.0218974	-0.0769683	0.098	0.116	1	0.0467619
HIST1H2AE	0.0219881	-0.305519	0.114	0.131	1	0.0469442
GCLC	0.0221067	0.417376	0.23	0.215	1	0.047186
ZNF48	0.0221288	-0.136399	0.107	0.126	1	0.0472217
RPL36	0.0221428	-0.0264899	0.994	0.993	1	0.0472402
HSD17B7	0.022195	0.381474	0.229	0.212	1	0.04734
CREB1	0.0222707	0.135616	0.595	0.61	1	0.04749
HSPBP1	0.0223061	-0.0504554	0.156	0.179	1	0.047554
PNP	0.0223242	0.245949	0.396	0.391	1	0.0475809
FAM114A2	0.0223367	-0.0857725	0.19	0.214	1	0.0475961
NAP1L4	0.0223537	-0.0521565	0.797	0.841	1	0.0476207
AP5S1	0.0224906	-0.0197827	0.108	0.128	1	0.0479008
WDR18	0.0225013	0.0630633	0.229	0.259	1	0.047911
SERPINB1	0.0225063	0.111442	0.619	0.62	1	0.047911
HJURP	0.0225485	0.170794	0.149	0.13	1	0.0479893
KYAT3	0.0225726	-0.0313923	0.342	0.378	1	0.048029
RPF2	0.0225856	-0.0245555	0.122	0.143	1	0.0480449
REV1	0.0226365	0.282222	0.273	0.255	1	0.048139
TCEANC2	0.0226408	0.427892	0.149	0.132	1	0.048139
FIG4	0.0227241	-0.0842083	0.134	0.153	1	0.0483045
POC1A	0.0227525	0.321039	0.135	0.118	1	0.0483531
BTN2A2	0.022902	-0.0884804	0.096	0.113	1	0.048659
PRPF31	0.022921	0.00934677	0.325	0.362	1	0.0486877
LLGL2	0.0229501	-0.0189755	0.215	0.243	1	0.0487378
PLEKHA3	0.0230147	0.339413	0.311	0.298	1	0.048863
TMEM267	0.0230202	0.0686703	0.2	0.228	1	0.048863
PHYH	0.0230309	-0.0681579	0.125	0.145	1	0.048874
ETV3	0.0231615	0.229023	0.103	0.087	1	0.0491392
DHRS7	0.0231846	-0.0447219	0.638	0.701	1	0.0491763
MTLN	0.0231933	0.226921	0.366	0.354	1	0.049183
ADARB1	0.0232412	-0.0899436	0.123	0.143	1	0.0492726
ATP6V1C1	0.0232755	0.276047	0.208	0.19	1	0.0493335
CENPT	0.0233135	0.282038	0.259	0.24	1	0.0494022
IVNS1ABP	0.0233566	-0.0314526	0.348	0.384	1	0.0494816
ZNF512	0.0234515	0.00225105	0.221	0.252	1	0.0496707
RPUSD3	0.0234905	-0.0214361	0.321	0.355	1	0.0497412
MAP3K8	0.0235359	-0.0567458	0.19	0.214	1	0.0498222
NAXE	0.02354	0.225433	0.418	0.411	1	0.0498222
TIMM23	0.023579	0.270504	0.349	0.338	1	0.0498925
MSMO1	0.0235871	0.387525	0.205	0.188	1	0.0498937
PHF20	0.0235909	-0.0160578	0.467	0.508	1	0.0498937
NUTM2A-AS1	0.0236251	0.0129805	0.386	0.43	1	0.0499516
YBX3	0.0236296	0.0556335	0.32	0.361	1	0.0499516

### Sheet: Table S5
Supplementary Table 5. DEGs for HLA-DRB1+ IFN treated HC vs No-IFN HC. Columns shown are the unadjusted p-value (p_val) for the differential expression test on each gene tested, the average log2 fold-change (avg_log2FC) between IFN treated and No-IFN (positive values indicate higher expression in IFN), the percentage of cells with detectable expression in IFN (pct.1) and in No-IFN (pct.2), the Bonferroni-corrected p-value (p_val_adj), and the FDR-adjusted p-value (p_val_adj_fdr) computed using the Benjamini–Hochberg procedure.
gene	p_val	avg_log2FC	pct.1	pct.2	p_val_adj	p_val_adj_fdr
IFIT1	0	4.92627	0.928	0.146	0	0
IFIT3	0	4.3462	0.924	0.194	0	0
RSAD2	0	4.17052	0.814	0.156	0	0
CMPK2	0	3.65603	0.814	0.193	0	0
OAS1	0	3.29623	0.852	0.251	0	0
HERC5	0	3.41987	0.818	0.234	0	0
MX1	0	3.08171	0.967	0.396	0	0
IFI44L	0	3.48753	0.809	0.24	0	0
IFIT2	0	4.17258	0.68	0.123	0	0
IRF7	0	2.98426	0.943	0.396	0	0
MX2	0	3.01144	0.822	0.286	0	0
PLSCR1	0	3.17476	0.835	0.307	0	0
XAF1	0	2.51672	0.922	0.407	0	0
IFI44	0	3.26899	0.655	0.172	0	0
EIF2AK2	0	2.43139	0.909	0.432	0	0
USP18	0	3.30593	0.605	0.137	0	0
OAS3	0	3.03549	0.645	0.183	0	0
EPSTI1	0	2.26292	0.825	0.366	0	0
IFI6	0	3.10564	0.992	0.544	0	0
DDX60	0	2.43948	0.704	0.265	0	0
PARP9	0	2.17369	0.794	0.374	0	0
ISG15	0	3.48554	0.995	0.577	0	0
OASL	0	2.20945	0.868	0.462	0	0
IFI35	0	2.33324	0.78	0.381	0	0
OAS2	0	2.13183	0.783	0.386	0	0
SAMD9L	0	2.19618	0.821	0.427	0	0
SAMD9	0	1.97705	0.808	0.455	0	0
STAT1	0	1.77146	0.962	0.635	0	0
TRIM22	0	2.08336	0.961	0.657	0	0
ISG20	0	2.38011	0.975	0.697	0	0
SP110	0	1.61822	0.893	0.622	0	0
UBE2L6	0	1.63565	0.882	0.611	0	0
IFITM2	0	1.94701	0.894	0.642	0	0
LY6E	0	2.56146	0.996	0.759	0	0
BST2	0	1.67261	0.933	0.697	0	0
MT2A	0	1.57845	0.953	0.745	0	0
SP100	0	1.61492	0.978	0.789	0	0
DRAP1	0	1.50889	0.942	0.758	0	0
IFITM1	0	2.45181	0.999	0.915	0	0
RPL10A	0	-0.909972	0.913	0.987	0	0
MT-CO3	0	-1.15988	0.937	0.982	0	0
RPS5	0	-0.924676	0.96	0.993	0	0
MT-CYB	0	-1.06191	0.955	0.986	0	0
RPL3	0	-1.28653	0.973	0.999	0	0
RPL21	0	-0.860189	0.979	0.997	0	0
RPS6	0	-0.879757	0.986	0.998	0	0
RPS2	0	-0.897574	0.988	0.997	0	0
RPS4X	0	-1.09246	0.992	0.999	0	0
RPS3A	0	-1.00217	0.994	0.999	0	0
TPT1	0	-0.819629	0.994	0.999	0	0
RPS8	0	-0.865289	0.996	0.999	0	0
RPS18	0	-0.777158	0.996	0.999	0	0
RPL13	0	-1.0435	0.997	1	0	0
RPL26	0	-0.598189	0.996	0.999	0	0
RPL7A	0	-0.664089	0.998	1	0	0
MT-CO1	0	-1.05581	0.99	0.992	0	0
RPS23	0	-0.683274	0.998	0.999	0	0
RPS3	0	-0.819077	0.999	1	0	0
RPLP1	0	-0.727497	0.999	1	0	0
RPS27A	0	-1.00814	0.999	0.999	0	0
EEF1A1	0	-0.92606	1	1	0	0
RPL10	0	-0.775603	1	1	0	0
MT-CO2	1.03132e-307	-0.799292	0.987	0.994	2.30635e-303	1.3417e-305
EEF1B2	8.38059e-305	-1.12195	0.848	0.957	1.87415e-300	1.07324e-302
EEF1G	6.09302e-297	-1.02513	0.842	0.954	1.36258e-292	7.68283e-295
RPL8	4.75922e-295	-0.685616	0.99	0.999	1.0643e-290	5.91009e-293
RPL4	2.2953e-294	-1.0275	0.816	0.955	5.13298e-290	2.8078e-292
RPS15A	2.73179e-291	-0.530399	0.999	0.999	6.1091e-287	3.29261e-289
DDX60L	6.6599e-289	2.2694	0.698	0.307	1.48935e-284	7.9108e-287
RPS19	7.49983e-289	-0.684149	0.993	1	1.67719e-284	8.78123e-287
HERC6	4.66512e-287	2.54976	0.646	0.234	1.04326e-282	5.38526e-285
RPLP2	8.3043e-281	-0.555796	0.995	0.999	1.85709e-276	9.45306e-279
MT-ATP6	1.14768e-278	-1.05739	0.927	0.983	2.56655e-274	1.28854e-276
B2M	2.07568e-278	0.413462	1	1	4.64185e-274	2.29896e-276
RPL6	4.35915e-278	-0.663346	0.991	0.998	9.74838e-274	4.76368e-276
SPATS2L	3.87959e-277	2.76155	0.597	0.19	8.67593e-273	4.18383e-275
RPS14	8.58602e-277	-0.641398	0.997	0.998	1.92009e-272	9.13909e-275
ADAR	8.95611e-277	1.40483	0.861	0.632	2.00286e-272	9.41081e-275
IRF9	1.47993e-275	1.65705	0.834	0.529	3.30957e-271	1.53538e-273
RPLP0	2.12306e-274	-0.789378	0.983	0.995	4.7478e-270	2.17507e-272
IFI16	1.56205e-270	1.09455	0.921	0.741	3.49322e-266	1.58057e-268
LAP3	4.20701e-264	1.83432	0.724	0.396	9.40814e-260	4.20496e-262
LAG3	9.08851e-260	1.84999	0.745	0.451	2.03246e-255	8.97463e-258
RPS7	8.0856e-258	-0.529606	0.996	0.999	1.80818e-253	7.88923e-256
RPL13A	1.77322e-252	-0.611542	0.989	0.996	3.96545e-248	1.7098e-250
ZBP1	2.51416e-251	2.34352	0.612	0.209	5.62241e-247	2.39605e-249
RPL18	1.57007e-250	-0.537949	0.996	0.998	3.51116e-246	1.47912e-248
H3F3B	2.46268e-248	0.737306	0.995	0.98	5.5073e-244	2.29365e-246
RPL18A	4.11863e-245	-0.523993	0.996	0.999	9.2105e-241	3.79284e-243
RPL29	1.88244e-244	-0.556054	0.993	0.998	4.20969e-240	1.71427e-242
RTP4	3.59751e-243	2.64201	0.572	0.193	8.04511e-239	3.24013e-241
RPS16	1.75814e-242	-0.546804	0.986	0.995	3.93174e-238	1.56628e-240
RPL5	5.74027e-242	-0.758015	0.975	0.996	1.2837e-237	5.05884e-240
SMCHD1	4.79451e-241	1.14754	0.914	0.78	1.0722e-236	4.1804e-239
SHFL	5.26568e-241	1.52672	0.808	0.533	1.17756e-236	4.5429e-239
RPSA	7.62983e-240	-0.689765	0.978	0.989	1.70626e-235	6.51397e-238
PPM1K	4.72456e-238	1.88765	0.722	0.403	1.05655e-233	3.99201e-236
RPL34	3.14996e-232	-0.606775	0.997	0.997	7.04425e-228	2.63439e-230
ZCCHC2	1.71261e-229	2.18468	0.617	0.255	3.8299e-225	1.41783e-227
SHISA5	4.51081e-226	1.17248	0.862	0.671	1.00875e-221	3.69706e-224
RPL19	6.07066e-226	-0.494814	0.998	0.999	1.35758e-221	4.92625e-224
TYMP	7.23539e-226	2.26206	0.626	0.281	1.61805e-221	5.81385e-224
RPL17	2.18003e-223	-0.644997	0.975	0.996	4.8752e-219	1.73471e-221
IFIH1	2.74018e-223	2.28606	0.593	0.24	6.12787e-219	2.15947e-221
PARP12	1.77343e-222	2.10291	0.634	0.285	3.96592e-218	1.38429e-220
LGALS9	2.15321e-222	2.54176	0.542	0.188	4.81522e-218	1.66488e-220
SAT1	8.45608e-215	1.54087	0.796	0.603	1.89103e-210	6.4772e-213
EEF1D	7.19911e-214	-0.668384	0.923	0.989	1.60994e-209	5.46333e-212
IFIT5	3.15924e-213	2.29387	0.566	0.211	7.06502e-209	2.37552e-211
RPS9	4.08811e-213	-0.617083	0.95	0.993	9.14224e-209	3.04601e-211
RACK1	4.34386e-213	-0.588487	0.99	0.997	9.71418e-209	3.20741e-211
PSMB9	9.47675e-212	0.817488	0.958	0.894	2.11928e-207	6.93495e-210
RPL39	7.22745e-211	-0.494806	0.997	0.999	1.61628e-206	5.24214e-209
RNF213	1.32186e-209	1.01605	0.923	0.804	2.95607e-205	9.50347e-208
RPS12	1.1357e-207	-0.470399	0.999	0.999	2.53978e-203	8.09412e-206
DTX3L	1.31901e-206	1.95025	0.632	0.3	2.9497e-202	9.31948e-205
RPL7	2.31287e-205	-0.728539	0.892	0.962	5.17227e-201	1.6202e-203
PHF11	8.28213e-203	1.38683	0.783	0.534	1.85213e-198	5.75257e-201
HLA-E	2.95185e-200	0.604598	0.998	0.992	6.60121e-196	2.03305e-198
HSH2D	1.39523e-199	2.12212	0.58	0.246	3.12016e-195	9.52943e-198
HLA-A	3.62397e-194	0.432749	1	0.999	8.10428e-190	2.45471e-192
EEF2	1.24545e-193	-0.741003	0.906	0.976	2.78521e-189	8.36699e-192
DDX58	1.54208e-193	2.17744	0.59	0.267	3.44855e-189	1.02755e-191
CHMP5	1.75023e-191	1.48217	0.716	0.467	3.91403e-187	1.15684e-189
RPL11	2.37864e-189	-0.443488	0.999	0.999	5.31936e-185	1.55963e-187
CD38	5.20346e-181	2.84202	0.491	0.184	1.16365e-176	3.38472e-179
RPS28	7.60875e-178	-0.430012	0.998	0.999	1.70154e-173	4.91034e-176
RPL9	2.44585e-175	-0.605338	0.981	0.996	5.46965e-171	1.56611e-173
N4BP1	2.52642e-168	1.34719	0.729	0.492	5.64983e-164	1.60516e-166
MT-ND4	1.00747e-167	-0.826335	0.825	0.952	2.253e-163	6.3517e-166
RPL27	2.0362e-166	-0.554226	0.945	0.981	4.55356e-162	1.27395e-164
RPL35A	1.71476e-163	-0.443913	0.996	0.999	3.83472e-159	1.06471e-161
NACA	5.04099e-163	-0.514583	0.981	0.995	1.12732e-158	3.10646e-161
RPS27	6.00813e-163	-0.503609	0.997	0.999	1.3436e-158	3.67482e-161
HLA-C	4.19479e-162	0.461784	1	0.999	9.3808e-158	2.5467e-160
CHST12	6.68145e-162	1.42114	0.713	0.466	1.49417e-157	4.02656e-160
RPS21	3.38301e-161	-0.437027	0.991	0.998	7.56542e-157	2.02388e-159
RPL32	6.69172e-161	-0.422452	0.998	0.999	1.49647e-156	3.9743e-159
DYNLT1	7.77867e-161	1.33147	0.73	0.507	1.73954e-156	4.58662e-159
PARP14	1.17153e-160	1.56625	0.67	0.416	2.61988e-156	6.85845e-159
HLA-B	5.18992e-160	0.404578	0.999	1	1.16062e-155	3.01678e-158
PALM2-AKAP2	2.30443e-155	2.37914	0.458	0.168	5.1534e-151	1.33008e-153
RPL23A	1.39275e-152	-0.403675	0.989	0.996	3.11462e-148	7.98253e-151
TNFSF10	1.78809e-152	1.85552	0.601	0.341	3.9987e-148	1.01772e-150
TAP1	3.28679e-152	0.943366	0.832	0.689	7.35024e-148	1.85783e-150
CLEC2D	3.78321e-151	0.776469	0.925	0.849	8.4604e-147	2.12378e-149
ALOX5AP	4.51814e-150	1.31566	0.803	0.675	1.01039e-145	2.51909e-148
NT5C3A	2.5439e-146	1.45662	0.657	0.432	5.68893e-142	1.40877e-144
RPL15	3.50433e-145	-0.441853	0.985	0.993	7.83673e-141	1.92762e-143
HELZ2	7.2362e-145	2.79789	0.361	0.089	1.61823e-140	3.95386e-143
EIF3L	1.51186e-143	-1.10649	0.473	0.73	3.38098e-139	8.20612e-142
COX4I1	1.55334e-137	-0.550265	0.889	0.969	3.47374e-133	8.37578e-136
DHX58	3.83827e-137	2.99965	0.324	0.071	8.58353e-133	2.05611e-135
RPL22	1.01708e-134	-0.539526	0.951	0.979	2.2745e-130	5.413e-133
RPL27A	1.35473e-133	-0.551212	0.911	0.964	3.02959e-129	7.16347e-132
PARP10	5.4157e-132	1.71273	0.551	0.29	1.21111e-127	2.84533e-130
RPL37	6.13455e-131	-0.370331	0.996	0.997	1.37187e-126	3.20247e-129
UBA52	1.50089e-126	-0.389372	0.983	0.995	3.35644e-122	7.78563e-125
USP15	7.47196e-124	0.941139	0.804	0.652	1.67095e-119	3.85158e-122
ZNFX1	9.11243e-124	1.46845	0.599	0.359	2.03781e-119	4.66784e-122
RPS13	1.99977e-122	-0.432889	0.996	0.999	4.47208e-118	1.01802e-120
RPS26	1.92497e-120	-0.570869	0.984	0.996	4.30481e-116	9.73892e-119
C12orf57	1.43271e-119	-0.795924	0.717	0.898	3.20398e-115	7.204e-118
NAPA	1.487e-119	1.07311	0.719	0.542	3.32537e-115	7.43136e-118
PSMB8	8.43723e-119	0.681431	0.902	0.822	1.88682e-114	4.191e-117
RPL35	2.18181e-118	-0.405768	0.969	0.994	4.87918e-114	1.07724e-116
NMI	2.11531e-117	1.44497	0.621	0.415	4.73047e-113	1.03815e-115
IL32	3.27775e-116	-0.571875	0.964	0.992	7.33004e-112	1.59908e-114
UBC	8.33271e-116	0.497219	0.99	0.98	1.86344e-111	4.04112e-114
RPS15	1.05851e-115	-0.294956	0.999	1	2.36714e-111	5.10324e-114
C5orf56	2.34479e-112	1.13746	0.739	0.561	5.24365e-108	1.12385e-110
CD164	2.42951e-110	0.897661	0.792	0.646	5.43312e-106	1.15769e-108
STAT2	4.02639e-110	1.74904	0.479	0.241	9.00421e-106	1.90753e-108
PNPT1	5.77511e-109	1.92629	0.456	0.219	1.29149e-104	2.72028e-107
RPL41	9.94848e-107	-0.290651	0.999	1	2.22478e-102	4.6593e-105
RPL30	1.37642e-105	-0.34717	0.999	0.999	3.07808e-101	6.40973e-104
PABPC1	4.37528e-105	-0.530941	0.894	0.954	9.78443e-101	2.02598e-103
RPL14	8.86723e-103	-0.320115	0.998	0.999	1.98298e-98	4.08291e-101
RPS11	1.22115e-102	-0.463343	0.919	0.964	2.73085e-98	5.59135e-101
ELF1	8.37575e-101	0.717037	0.881	0.799	1.87307e-96	3.81376e-99
KPNB1	2.4074e-100	0.890446	0.754	0.609	5.38368e-96	1.09012e-98
MYL12A	8.58258e-99	0.493284	0.97	0.964	1.91932e-94	3.86499e-97
EIF3F	2.53843e-98	-0.609453	0.778	0.88	5.67668e-94	1.13688e-96
MCL1	2.10592e-97	0.909546	0.751	0.607	4.70946e-93	9.38048e-96
TRANK1	5.75358e-96	1.19568	0.616	0.415	1.28667e-91	2.54899e-94
TOMM7	8.39397e-95	-0.51621	0.874	0.963	1.87714e-90	3.69876e-93
MT-ND4L	1.44048e-94	-0.544647	0.894	0.965	3.22135e-90	6.31348e-93
NUB1	4.09517e-94	1.16797	0.651	0.472	9.15804e-90	1.78532e-92
RPL36A	1.12803e-93	-0.384838	0.948	0.983	2.52261e-89	4.8917e-92
SNHG29	2.24836e-92	-0.669563	0.765	0.866	5.028e-88	9.69871e-91
PSME2	1.23089e-91	0.661992	0.86	0.744	2.75263e-87	5.28186e-90
TRIM5	3.0316e-91	1.71005	0.426	0.206	6.77956e-87	1.29411e-89
BTF3	7.41302e-89	-0.406287	0.943	0.968	1.65777e-84	3.14804e-87
BISPR	1.70699e-88	1.98827	0.371	0.162	3.81735e-84	7.21161e-87
MT-ND3	2.36781e-88	-0.819338	0.697	0.867	5.29514e-84	9.95209e-87
CCDC85B	8.14743e-87	0.793116	0.776	0.682	1.82201e-82	3.40696e-85
PFDN5	1.05376e-85	-0.451656	0.936	0.983	2.35653e-81	4.38407e-84
GBP1	2.0082e-85	1.07462	0.64	0.478	4.49094e-81	8.31274e-84
PSME1	5.31156e-85	0.473573	0.966	0.921	1.18783e-80	2.18762e-83
AP001610.2	1.07618e-84	3.0285	0.208	0.04	2.40667e-80	4.41019e-83
MT-ATP8	2.24618e-83	-0.828775	0.462	0.698	5.02313e-79	9.15904e-82
SLC25A6	4.65945e-83	-0.5447	0.79	0.896	1.04199e-78	1.89054e-81
RPL31	1.80748e-80	-0.39366	0.934	0.974	4.04208e-76	7.29761e-79
AC004551.1	3.16376e-80	2.9649	0.193	0.035	7.07511e-76	1.27109e-78
TMA7	9.02662e-80	-0.372757	0.922	0.974	2.01862e-75	3.60889e-78
UTRN	5.22276e-79	0.777079	0.786	0.688	1.16797e-74	2.07795e-77
FBXO6	1.24867e-78	1.64674	0.378	0.177	2.79241e-74	4.94403e-77
MT-ND5	1.43643e-78	-0.551799	0.861	0.93	3.21228e-74	5.66007e-77
RPL37A	1.56896e-77	-0.358934	0.941	0.983	3.50867e-73	6.15273e-76
EIF4B	2.88914e-77	-0.711527	0.523	0.74	6.46099e-73	1.12759e-75
RPS24	3.52981e-77	-0.294081	0.997	0.997	7.89371e-73	1.37111e-75
EIF3K	4.38708e-77	-0.483075	0.818	0.911	9.81082e-73	1.69606e-75
GYPC	2.60463e-76	-0.693164	0.622	0.786	5.82473e-72	1.00223e-74
ITGB2	6.47907e-75	-0.76896	0.518	0.735	1.44891e-70	2.48142e-73
IFI27	2.04753e-74	4.79369	0.209	0.054	4.5789e-70	7.80538e-73
RESF1	2.90795e-74	0.677484	0.91	0.859	6.50305e-70	1.1034e-72
SLFN12L	3.01465e-74	1.0014	0.634	0.478	6.74165e-70	1.13862e-72
MATK	1.12633e-73	-1.81161	0.075	0.242	2.5188e-69	4.23457e-72
TRIM38	1.54877e-71	1.21481	0.522	0.338	3.46351e-67	5.79622e-70
SNHG5	4.03007e-71	-0.767423	0.548	0.713	9.01244e-67	1.50138e-69
TAP2	1.26379e-70	0.926287	0.668	0.53	2.82621e-66	4.68688e-69
TRIM21	2.45277e-70	1.4196	0.461	0.28	5.48514e-66	9.05537e-69
HINT1	6.97923e-70	-0.418246	0.893	0.93	1.56077e-65	2.5651e-68
APOL6	1.06738e-69	1.16171	0.557	0.392	2.38698e-65	3.90547e-68
HSPA8	2.41529e-69	0.463266	0.969	0.953	5.40132e-65	8.79811e-68
TMEM140	2.54852e-69	1.36463	0.446	0.257	5.69925e-65	9.24233e-68
ODF3B	4.20141e-68	2.03744	0.274	0.104	9.39562e-64	1.51695e-66
ATP5F1E	5.83686e-68	-0.345707	0.957	0.976	1.3053e-63	2.0982e-66
MT-ND1	3.22732e-67	-0.516147	0.859	0.937	7.21725e-63	1.15507e-65
ARHGDIB	5.491e-67	-0.353355	0.938	0.981	1.22795e-62	1.95671e-65
ACTG1	9.79307e-67	-0.498872	0.945	0.985	2.19002e-62	3.47463e-65
COMMD6	1.05163e-65	-0.473453	0.815	0.906	2.35176e-61	3.71516e-64
SP140	1.10111e-65	0.961166	0.623	0.483	2.46241e-61	3.87326e-64
AL138963.4	3.13238e-65	-1.08848	0.278	0.482	7.00495e-61	1.09714e-63
GNG5	6.12388e-65	0.581047	0.83	0.778	1.36948e-60	2.1358e-63
PPIA	1.1926e-64	-0.436945	0.933	0.965	2.66701e-60	4.14176e-63
CD48	1.77616e-63	0.47049	0.91	0.867	3.97202e-59	6.14236e-62
RPL36	1.98866e-63	-0.27025	0.991	0.996	4.44725e-59	6.84836e-62
BTG1	2.53746e-63	0.504879	0.985	0.983	5.67453e-59	8.70169e-62
AF165147.1	4.28905e-63	1.3822	0.385	0.201	9.5916e-59	1.46471e-61
TRIM25	7.51511e-63	1.50467	0.361	0.185	1.6806e-58	2.55576e-61
PML	2.37583e-62	1.24815	0.456	0.285	5.31307e-58	8.04641e-61
RPS25	5.71995e-62	-0.246253	0.997	0.998	1.27915e-57	1.92925e-60
RPS20	6.6226e-62	-0.407145	0.851	0.926	1.48101e-57	2.22454e-60
XRN1	7.47527e-62	0.776352	0.727	0.623	1.67169e-57	2.50071e-60
A1BG	7.98842e-62	-1.16429	0.142	0.322	1.78645e-57	2.66151e-60
RBCK1	2.74701e-61	0.869748	0.658	0.527	6.14315e-57	9.11519e-60
LTB	5.7316e-61	-1.05592	0.421	0.602	1.28176e-56	1.8942e-59
UXT	3.49632e-60	-0.575364	0.638	0.795	7.81883e-56	1.15084e-58
AZI2	4.08294e-60	1.13351	0.479	0.31	9.13069e-56	1.33855e-58
H1FX	7.95902e-60	0.673081	0.864	0.807	1.77988e-55	2.59889e-58
PARP8	8.66027e-60	0.635018	0.837	0.79	1.9367e-55	2.81665e-58
S100A4	1.09516e-59	-0.539259	0.746	0.879	2.44912e-55	3.54781e-58
DNAJA1	3.54925e-59	0.74046	0.696	0.583	7.93719e-55	1.14526e-57
LIME1	6.84225e-59	-0.584568	0.544	0.738	1.53013e-54	2.19918e-57
RPL24	7.13244e-59	-0.260334	0.989	0.996	1.59503e-54	2.2835e-57
PRF1	1.02729e-58	0.834352	0.765	0.658	2.29732e-54	3.27613e-57
LDHB	2.67638e-58	-0.521452	0.828	0.876	5.98518e-54	8.50217e-57
TRIM14	7.17965e-58	1.32842	0.444	0.284	1.60559e-53	2.27199e-56
PFN1	7.74713e-58	-0.338618	0.997	0.998	1.73249e-53	2.44213e-56
UQCRB	1.00256e-57	-0.405337	0.827	0.914	2.24203e-53	3.13825e-56
ETV7	1.0032e-57	3.57095	0.114	0.011	2.24346e-53	3.13825e-56
HOPX	2.55841e-57	-0.943984	0.4	0.569	5.72137e-53	7.9729e-56
ITM2C	6.62521e-57	-0.955483	0.276	0.471	1.48159e-52	2.05683e-55
SEPTIN1	1.30719e-56	-0.565809	0.607	0.772	2.92327e-52	4.04291e-55
OGFR	6.48296e-56	0.919266	0.58	0.435	1.44979e-51	1.99753e-54
LAMP3	7.76252e-56	2.34958	0.177	0.048	1.73593e-51	2.38283e-54
RAB37	1.00125e-55	-1.6562	0.073	0.211	2.23911e-51	3.06205e-54
ATP5MG	1.45605e-55	-0.337852	0.9	0.942	3.25617e-51	4.43636e-54
GBP5	3.31377e-55	0.67035	0.773	0.67	7.41058e-51	1.00591e-53
AIM2	1.58295e-54	1.96819	0.253	0.106	3.53994e-50	4.78739e-53
ENDOD1	2.06169e-54	1.72394	0.224	0.08	4.61056e-50	6.21237e-53
CASP1	1.53192e-53	1.03508	0.514	0.362	3.42583e-49	4.59913e-52
CD52	1.66535e-53	-0.362981	0.912	0.981	3.72423e-49	4.98147e-52
AC116407.2	3.46444e-53	2.23342	0.194	0.063	7.74753e-49	1.03253e-51
C1GALT1	9.77918e-53	1.02002	0.506	0.356	2.18692e-48	2.90399e-51
ARHGEF3	1.41461e-51	0.73579	0.687	0.586	3.1635e-47	4.18562e-50
PNRC1	5.11772e-51	-0.39028	0.904	0.97	1.14448e-46	1.50881e-49
SUMO2	4.51073e-50	0.331695	0.939	0.918	1.00873e-45	1.32509e-48
MALAT1	3.1865e-49	0.440682	1	1	7.12597e-45	9.32734e-48
RPL23	3.40372e-49	-0.425241	0.772	0.867	7.61174e-45	9.92772e-48
GZMA	8.04247e-49	-0.700805	0.561	0.695	1.79854e-44	2.33745e-47
SNRPD2	2.70577e-48	-0.370176	0.829	0.911	6.05092e-44	7.83622e-47
FXYD5	7.86677e-48	-0.407032	0.824	0.897	1.75925e-43	2.27028e-46
GPBP1	5.47821e-47	0.741176	0.654	0.552	1.22509e-42	1.57542e-45
MKRN1	1.34185e-46	1.08933	0.449	0.295	3.00077e-42	3.84537e-45
AHNAK	3.77323e-46	-0.645602	0.598	0.737	8.43807e-42	1.07754e-44
EIF1	1.19747e-44	-0.293073	0.981	0.994	2.67789e-40	3.40779e-43
NOP53	3.83094e-44	-0.473155	0.745	0.856	8.56714e-40	1.08645e-42
TMEM123	5.50649e-44	0.688161	0.683	0.557	1.23142e-39	1.55625e-42
IFITM3	1.30666e-43	1.45483	0.372	0.238	2.92209e-39	3.6802e-42
MYD88	3.32822e-43	1.07962	0.428	0.286	7.44289e-39	9.3418e-42
CCND3	4.02615e-43	0.579688	0.734	0.682	9.00368e-39	1.12622e-41
ECE1	4.75245e-43	1.4518	0.281	0.144	1.06279e-38	1.32487e-41
GBP4	1.89739e-42	0.944886	0.522	0.409	4.24313e-38	5.27152e-41
NCF1	2.11788e-42	-1.23843	0.097	0.225	4.73621e-38	5.86423e-41
AP001011.1	2.21752e-42	1.35978	0.33	0.192	4.95904e-38	6.11946e-41
SLC25A5	7.53521e-42	-0.550893	0.616	0.727	1.6851e-37	2.07244e-40
GIMAP7	9.08371e-42	0.517162	0.917	0.912	2.03139e-37	2.48997e-40
PTRHD1	1.22376e-41	-0.726705	0.304	0.469	2.7367e-37	3.34332e-40
BRD2	1.73088e-41	0.590068	0.712	0.633	3.87077e-37	4.71305e-40
ACTB	1.78111e-41	-0.318968	0.999	1	3.98309e-37	4.83376e-40
GIMAP2	1.95894e-41	0.794125	0.598	0.478	4.38078e-37	5.29883e-40
TMEM256	3.8213e-41	-0.595921	0.37	0.536	8.54557e-37	1.03024e-39
TXNIP	5.38206e-41	0.715484	0.816	0.759	1.20359e-36	1.44628e-39
PARP11	6.40362e-41	1.21475	0.372	0.234	1.43204e-36	1.71517e-39
ASB2	2.14537e-40	-0.977201	0.164	0.307	4.79769e-36	5.72751e-39
COX5A	3.46877e-40	0.596477	0.739	0.727	7.75721e-36	9.23053e-39
MOV10	4.5647e-40	1.48525	0.264	0.136	1.0208e-35	1.21075e-38
PRKD2	4.84302e-40	1.08046	0.401	0.263	1.08305e-35	1.28043e-38
STOM	1.13152e-39	0.710152	0.597	0.474	2.53042e-35	2.98198e-38
BTN3A2	2.05119e-39	0.679998	0.682	0.588	4.58708e-35	5.38832e-38
LNPEP	2.55117e-39	0.588211	0.697	0.619	5.70517e-35	6.68031e-38
RPS17	3.59391e-39	-0.371819	0.751	0.839	8.03706e-35	9.38079e-38
RPS4Y1	3.98453e-38	0.577367	0.266	0.118	8.91061e-34	1.03674e-36
DNPH1	4.19735e-38	-0.72601	0.318	0.471	9.38653e-34	1.08865e-36
LAPTM5	4.27853e-38	-0.300814	0.865	0.936	9.56809e-34	1.10621e-36
SERF2	5.52638e-38	-0.226223	0.975	0.989	1.23586e-33	1.42435e-36
JAK2	1.73109e-37	1.07774	0.416	0.295	3.87125e-33	4.44766e-36
PLAAT4	2.11975e-37	0.361741	0.915	0.891	4.74039e-33	5.42921e-36
CCR1	3.25632e-37	2.85205	0.106	0.024	7.2821e-33	8.31426e-36
CNBP	4.27325e-37	0.369912	0.925	0.902	9.55628e-33	1.08769e-35
ALKBH7	5.05582e-37	-0.597863	0.425	0.584	1.13063e-32	1.2829e-35
GZMB	7.23177e-37	0.939407	0.529	0.409	1.61724e-32	1.82937e-35
SH3BGRL3	7.5554e-37	-0.244613	0.992	0.996	1.68961e-32	1.90535e-35
PI4K2B	1.45758e-36	1.25916	0.348	0.226	3.25958e-32	3.6645e-35
IL16	1.66965e-36	-0.46377	0.543	0.705	3.73383e-32	4.18484e-35
SNX6	4.54503e-36	0.527796	0.721	0.654	1.01641e-31	1.1357e-34
TNK2	8.61067e-36	1.45454	0.219	0.103	1.9256e-31	2.14508e-34
AC022706.1	1.21799e-35	-1.05125	0.111	0.232	2.72379e-31	3.02504e-34
TRIM56	2.32846e-35	0.879636	0.456	0.332	5.20713e-31	5.76557e-34
ODF2L	2.52384e-35	0.861627	0.504	0.387	5.64406e-31	6.23053e-34
PCGF5	2.8273e-35	0.783541	0.536	0.426	6.32268e-31	6.95871e-34
CD27	3.7647e-35	-0.71988	0.348	0.491	8.41901e-31	9.23818e-34
TDRD7	8.99008e-35	1.5697	0.209	0.098	2.01045e-30	2.19948e-33
POLR2L	9.77361e-35	-0.484818	0.545	0.691	2.18567e-30	2.38406e-33
COX7C	1.51907e-34	-0.257708	0.906	0.946	3.39709e-30	3.69445e-33
MT-ND2	1.56473e-34	-0.42095	0.822	0.913	3.4992e-30	3.79423e-33
RPL38	2.3254e-34	-0.250802	0.948	0.967	5.2003e-30	5.62212e-33
GAPDH	3.09021e-34	-0.276493	0.963	0.985	6.91063e-30	7.44922e-33
PSMB10	4.65893e-34	0.427337	0.79	0.745	1.04188e-29	1.11978e-32
KRT10	4.81956e-34	-0.386686	0.622	0.761	1.0778e-29	1.155e-32
ATP5PB	5.28264e-34	-0.419572	0.59	0.712	1.18136e-29	1.26229e-32
KMT2E	6.05024e-34	0.450372	0.792	0.755	1.35301e-29	1.4415e-32
KLHDC7B	1.04e-33	1.44177	0.25	0.134	2.32575e-29	2.47067e-32
HELB	1.28925e-33	1.01917	0.394	0.274	2.88316e-29	3.05397e-32
FTL	1.45634e-33	0.318122	0.996	0.994	3.25681e-29	3.43982e-32
SPAG6	1.58112e-33	1.61847	0.14	0.048	3.53586e-29	3.72381e-32
EIF3H	2.13943e-33	-0.371847	0.715	0.803	4.78442e-29	5.0243e-32
HIST1H2AC	3.19228e-33	1.39718	0.394	0.283	7.13891e-29	7.47542e-32
TSPO	4.2114e-33	-0.495762	0.486	0.636	9.41796e-29	9.8338e-32
SLC3A2	5.91273e-33	0.741158	0.602	0.512	1.32226e-28	1.37673e-31
RPL12	9.86766e-33	-0.19777	0.992	0.998	2.2067e-28	2.29109e-31
TMEM50A	2.84562e-32	0.400342	0.797	0.761	6.36365e-28	6.58832e-31
SEPTIN9	3.2238e-32	-0.363137	0.696	0.807	7.20937e-28	7.44288e-31
ATP5F1A	5.54064e-32	-0.406299	0.602	0.718	1.23905e-27	1.27559e-30
TRIM69	7.79006e-32	0.935582	0.43	0.317	1.74209e-27	1.78844e-30
SLC25A3	1.68061e-31	-0.359819	0.706	0.784	3.75836e-27	3.84757e-30
NAP1L1	1.86957e-31	-0.410808	0.646	0.741	4.18093e-27	4.26825e-30
TRAFD1	1.95398e-31	1.01475	0.405	0.292	4.36968e-27	4.44856e-30
GIMAP4	6.48446e-31	0.435999	0.877	0.848	1.45012e-26	1.47221e-29
COX6A1	6.96178e-31	0.307711	0.891	0.877	1.55686e-26	1.57621e-29
OXNAD1	8.94713e-31	-0.567596	0.32	0.468	2.00085e-26	2.02013e-29
ITGB2-AS1	1.48548e-30	-1.41743	0.061	0.15	3.32199e-26	3.34479e-29
NFKBIA	1.65607e-30	-0.550849	0.44	0.58	3.70347e-26	3.71868e-29
FBL	2.85103e-30	-0.51701	0.408	0.557	6.37576e-26	6.38444e-29
ABLIM1	2.97834e-30	-0.521212	0.277	0.425	6.66047e-26	6.65136e-29
PPP1CC	6.68654e-30	0.549252	0.662	0.598	1.49531e-25	1.48921e-28
GPR68	1.05585e-29	-1.07	0.125	0.235	2.36119e-25	2.34518e-28
RBX1	1.18358e-29	0.413739	0.777	0.733	2.64683e-25	2.62178e-28
CST7	2.36858e-29	0.42095	0.903	0.862	5.29686e-25	5.23259e-28
BAG1	2.95337e-29	0.779512	0.494	0.397	6.60461e-25	6.50693e-28
TAGLN2	3.41797e-29	-0.383111	0.665	0.768	7.6436e-25	7.51036e-28
TMEM173	6.71522e-29	-0.889344	0.143	0.258	1.50172e-24	1.4716e-27
RGCC	6.74071e-29	-0.56589	0.306	0.444	1.50742e-24	1.47325e-27
CAPN2	9.02197e-29	0.578871	0.633	0.576	2.01758e-24	1.9666e-27
TIMP1	1.16402e-28	-1.45582	0.041	0.118	2.6031e-24	2.53059e-27
EIF4A2	1.38788e-28	0.47291	0.806	0.766	3.10373e-24	3.00929e-27
GMFG	2.68343e-28	-0.263878	0.837	0.886	6.00096e-24	5.80301e-27
HLA-F	4.10437e-28	0.417543	0.803	0.764	9.17861e-24	8.85248e-27
OAZ1	5.11569e-28	0.217759	0.975	0.968	1.14402e-23	1.10048e-26
ATRIP	6.04759e-28	1.33629	0.227	0.125	1.35242e-23	1.29754e-26
TGFB1	6.96654e-28	-0.446321	0.55	0.697	1.55793e-23	1.4908e-26
TBX21	7.23465e-28	0.757614	0.406	0.282	1.61788e-23	1.54415e-26
AC010149.1	8.48733e-28	1.47962	0.167	0.076	1.89802e-23	1.80681e-26
EIF3E	1.16692e-27	-0.39895	0.661	0.746	2.60958e-23	2.47774e-26
CNP	1.22035e-27	1.18063	0.281	0.176	2.72907e-23	2.58449e-26
PITPNA-AS1	1.5174e-27	-0.923538	0.1	0.201	3.39337e-23	3.20532e-26
SEPTIN6	1.89366e-27	-0.369914	0.701	0.796	4.23479e-23	3.98983e-26
SLA2	2.16022e-27	0.974556	0.375	0.268	4.8309e-23	4.53979e-26
TBC1D1	2.21849e-27	0.754489	0.509	0.423	4.9612e-23	4.65031e-26
RBM3	2.62498e-27	-0.397775	0.583	0.701	5.87024e-23	5.48835e-26
RAB8A	3.56848e-27	0.665236	0.541	0.448	7.98019e-23	7.44205e-26
SLC38A5	4.91831e-27	1.28527	0.23	0.131	1.09988e-22	1.02311e-25
WIPF1	5.51931e-27	0.339161	0.886	0.858	1.23428e-22	1.14522e-25
HCST	5.75924e-27	-0.2737	0.768	0.886	1.28794e-22	1.19199e-25
HERPUD2	1.02898e-26	0.60836	0.584	0.505	2.30111e-22	2.12432e-25
UCP2	1.73547e-26	-0.346139	0.536	0.675	3.88103e-22	3.57385e-25
UQCRH	2.35436e-26	-0.306866	0.716	0.801	5.26506e-22	4.83618e-25
PSMA6	4.58122e-26	0.420706	0.717	0.675	1.0245e-21	9.38691e-25
SORL1	6.47222e-26	-0.486926	0.36	0.499	1.44738e-21	1.32285e-24
PNRC2	6.96715e-26	0.514675	0.626	0.553	1.55806e-21	1.42047e-24
AC010642.2	7.32433e-26	-0.972065	0.077	0.166	1.63794e-21	1.48958e-24
CCL4	7.50237e-26	0.636041	0.652	0.562	1.67776e-21	1.52202e-24
C9orf16	9.80632e-26	-0.357837	0.659	0.769	2.19299e-21	1.98451e-24
JAK3	9.87555e-26	-0.643086	0.24	0.368	2.20847e-21	1.9936e-24
GBP3	1.87446e-25	0.865338	0.353	0.244	4.19185e-21	3.77471e-24
PGAP1	2.268e-25	1.39368	0.224	0.13	5.07192e-21	4.55601e-24
ESYT1	2.40016e-25	-0.689192	0.227	0.346	5.36748e-21	4.80971e-24
PYHIN1	2.92498e-25	0.495302	0.764	0.701	6.54113e-21	5.84711e-24
SCLT1	3.48498e-25	0.739488	0.459	0.362	7.79346e-21	6.94961e-24
UTY	4.44631e-25	1.34512	0.13	0.052	9.94328e-21	8.84513e-24
EIF2S3	4.69659e-25	-0.408386	0.485	0.613	1.0503e-20	9.3204e-24
AC103702.2	5.39928e-25	1.47677	0.134	0.055	1.20744e-20	1.0689e-23
PATL2	5.54609e-25	0.870755	0.39	0.284	1.24027e-20	1.09532e-23
CARD16	5.88796e-25	0.709584	0.535	0.455	1.31672e-20	1.16004e-23
HNRNPA2B1	8.41784e-25	0.244446	0.954	0.948	1.88248e-20	1.6545e-23
MICB	1.29532e-24	1.27178	0.234	0.139	2.89672e-20	2.53982e-23
SLFN5	1.37468e-24	0.411661	0.766	0.741	3.07419e-20	2.68898e-23
NUCB2	1.46602e-24	-0.387814	0.416	0.553	3.27846e-20	2.86083e-23
L3HYPDH	1.83455e-24	1.32355	0.151	0.068	4.10261e-20	3.5715e-23
SNHG6	2.50027e-24	0.365759	0.899	0.893	5.59136e-20	4.85598e-23
MAL	3.51577e-24	-1.12286	0.089	0.176	7.86232e-20	6.81212e-23
AC104389.5	3.70769e-24	1.79638	0.123	0.05	8.2915e-20	7.16703e-23
CCR7	3.90835e-24	-0.377753	0.219	0.342	8.74025e-20	7.53715e-23
CAPZB	3.95217e-24	-0.303071	0.741	0.822	8.83823e-20	7.60375e-23
UBE2D3	6.42473e-24	0.292981	0.846	0.814	1.43676e-19	1.23319e-22
LINC02384	1.24554e-23	1.13149	0.24	0.143	2.7854e-19	2.38515e-22
ERP29	1.31101e-23	0.34286	0.858	0.843	2.93182e-19	2.50468e-22
JUN	1.38539e-23	-0.389761	0.339	0.466	3.09816e-19	2.64063e-22
SNRPF	1.39854e-23	-0.433083	0.432	0.559	3.12754e-19	2.65949e-22
SIRPG	1.5275e-23	-0.707971	0.192	0.301	3.41595e-19	2.89801e-22
MYADM	1.54292e-23	-0.617956	0.237	0.357	3.45042e-19	2.92049e-22
SSR2	1.72163e-23	-0.275429	0.811	0.885	3.85008e-19	3.25127e-22
ST8SIA1	1.9999e-23	-0.70444	0.131	0.231	4.47237e-19	3.76808e-22
ZC3HAV1	2.21668e-23	0.519928	0.664	0.607	4.95717e-19	4.16696e-22
SF3A2	2.54668e-23	0.505931	0.635	0.581	5.69515e-19	4.77634e-22
VPS51	2.78825e-23	-0.395254	0.394	0.532	6.23535e-19	5.21746e-22
ST8SIA6	3.51898e-23	-1.04995	0.059	0.134	7.8695e-19	6.56984e-22
COTL1	4.08387e-23	-0.358691	0.674	0.778	9.13276e-19	7.60714e-22
TENT5A	4.80514e-23	1.83719	0.13	0.057	1.07457e-18	8.93037e-22
PLEK	5.67474e-23	0.506782	0.672	0.589	1.26904e-18	1.05227e-21
HMGB1	5.974e-23	0.262821	0.959	0.954	1.33596e-18	1.10526e-21
HM13	9.9558e-23	0.618238	0.553	0.491	2.22642e-18	1.83779e-21
CTLA4	1.48019e-22	-0.773067	0.115	0.208	3.31015e-18	2.72621e-21
RAP1B	1.48405e-22	0.27774	0.888	0.875	3.31878e-18	2.72719e-21
HMGN1	1.80677e-22	0.365909	0.766	0.72	4.04049e-18	3.31282e-21
NCR3	1.96527e-22	-0.942882	0.078	0.158	4.39492e-18	3.59538e-21
RFLNB	1.98457e-22	-1.0372	0.083	0.165	4.4381e-18	3.62262e-21
GPI	2.01294e-22	-0.397793	0.466	0.591	4.50153e-18	3.66623e-21
FCMR	2.20546e-22	-0.323859	0.446	0.593	4.93206e-18	4.00796e-21
NME2	2.26968e-22	-0.42043	0.601	0.691	5.07568e-18	4.11555e-21
SLC4A7	2.29124e-22	-0.500545	0.377	0.497	5.1239e-18	4.14548e-21
LIPA	2.33858e-22	0.971431	0.356	0.264	5.22976e-18	4.2218e-21
MZT2B	2.40527e-22	-0.27254	0.732	0.839	5.3789e-18	4.33266e-21
PSMB4	2.45029e-22	-0.406531	0.404	0.529	5.47958e-18	4.40407e-21
PRR13	4.48405e-22	0.318815	0.823	0.802	1.00277e-17	8.04185e-21
LAIR1	5.35824e-22	-0.632872	0.2	0.306	1.19826e-17	9.58868e-21
NBL1	5.38126e-22	-0.673469	0.1	0.189	1.20341e-17	9.60888e-21
CYCS	5.99698e-22	0.531805	0.556	0.481	1.3411e-17	1.06851e-20
EVI2B	8.76953e-22	-0.347638	0.583	0.707	1.96113e-17	1.55911e-20
GIHCG	8.81087e-22	-0.641416	0.18	0.285	1.97037e-17	1.56307e-20
JADE2	9.20161e-22	0.845081	0.359	0.264	2.05776e-17	1.62886e-20
CXCR3	9.86402e-22	-0.320453	0.517	0.654	2.20589e-17	1.74236e-20
SUB1	1.00689e-21	0.285446	0.853	0.863	2.25172e-17	1.77473e-20
FASLG	1.15498e-21	0.995143	0.272	0.176	2.58288e-17	2.03137e-20
HNRNPDL	1.19399e-21	0.354931	0.836	0.795	2.67013e-17	2.0955e-20
LYSMD2	1.22425e-21	0.657614	0.535	0.458	2.73778e-17	2.144e-20
CMTR1	1.41445e-21	0.992601	0.282	0.189	3.16314e-17	2.47182e-20
AC020916.1	1.72875e-21	-0.651403	0.147	0.244	3.86601e-17	3.01465e-20
CRTAM	1.81251e-21	-0.559799	0.194	0.303	4.05331e-17	3.15399e-20
ATP6V0E1	2.2044e-21	0.298154	0.85	0.834	4.92971e-17	3.82781e-20
MAN2B1	2.31406e-21	-0.52334	0.186	0.295	5.17493e-17	4.00973e-20
CXCR4	2.7229e-21	-0.341966	0.453	0.591	6.08922e-17	4.7082e-20
PPP1R15A	3.61734e-21	-0.558344	0.327	0.439	8.08945e-17	6.24162e-20
RHEB	4.9199e-21	0.667551	0.496	0.428	1.10024e-16	8.47132e-20
DUSP5	7.16957e-21	1.43006	0.151	0.076	1.60333e-16	1.2319e-19
PRKY	7.70842e-21	1.36408	0.118	0.05	1.72383e-16	1.32172e-19
SLC39A10	9.24521e-21	-0.552277	0.153	0.254	2.06751e-16	1.58192e-19
PTMS	1.14105e-20	0.646329	0.453	0.357	2.55173e-16	1.94834e-19
NFKB1	1.21583e-20	-0.409528	0.428	0.544	2.71896e-16	2.07171e-19
EHD4	1.25099e-20	1.11088	0.232	0.146	2.79759e-16	2.1272e-19
HCP5	1.54427e-20	0.668409	0.483	0.397	3.45344e-16	2.62046e-19
AC243960.1	1.6087e-20	-0.507552	0.276	0.395	3.59753e-16	2.72415e-19
SETX	1.81169e-20	0.544985	0.576	0.514	4.05149e-16	3.06157e-19
EPHA4	1.86636e-20	-0.804068	0.109	0.195	4.17374e-16	3.14746e-19
PRRC2C	2.31885e-20	0.316585	0.824	0.805	5.18565e-16	3.90253e-19
SLC1A4	2.39557e-20	-0.897611	0.138	0.225	5.35721e-16	4.02338e-19
S100A11	2.51262e-20	0.389442	0.762	0.737	5.61897e-16	4.21134e-19
PRAG1	2.56821e-20	-0.945717	0.075	0.149	5.74329e-16	4.29572e-19
ITGAE	2.73391e-20	-0.451846	0.312	0.426	6.11384e-16	4.56357e-19
ZNF107	3.25803e-20	0.807609	0.383	0.297	7.28592e-16	5.4274e-19
PDE4DIP	3.51619e-20	-0.55301	0.204	0.31	7.86326e-16	5.84558e-19
SYTL1	3.58783e-20	-0.608906	0.219	0.326	8.02346e-16	5.9526e-19
RPS10	4.88147e-20	-0.460175	0.327	0.443	1.09164e-15	8.08252e-19
TRAC	5.55964e-20	0.403925	0.754	0.728	1.2433e-15	9.18686e-19
ATP6V0C	5.7894e-20	0.359459	0.774	0.744	1.29468e-15	9.54726e-19
USPL1	6.09527e-20	0.889519	0.289	0.196	1.36308e-15	1.00315e-18
TRIM26	6.2542e-20	0.755833	0.361	0.271	1.39863e-15	1.02724e-18
GPR180	6.99573e-20	1.14898	0.186	0.106	1.56446e-15	1.14674e-18
GLIPR1	7.69065e-20	-0.398462	0.542	0.657	1.71986e-15	1.25814e-18
IL15RA	8.49304e-20	1.04362	0.2	0.118	1.8993e-15	1.38663e-18
MIER1	1.25825e-19	0.46008	0.61	0.553	2.81382e-15	2.05022e-18
QKI	1.31291e-19	0.709493	0.435	0.352	2.93606e-15	2.13504e-18
AC243829.1	1.66034e-19	0.754853	0.306	0.209	3.71302e-15	2.69468e-18
AC245407.2	1.88068e-19	-0.943248	0.086	0.162	4.20577e-15	3.04626e-18
SNHG7	2.02898e-19	0.513392	0.641	0.587	4.53742e-15	3.27999e-18
USP9Y	2.12416e-19	1.40608	0.116	0.051	4.75027e-15	3.42709e-18
IFNAR2	2.30092e-19	-0.312315	0.377	0.505	5.14555e-15	3.70498e-18
KLRD1	2.32379e-19	0.626371	0.564	0.489	5.19669e-15	3.73446e-18
SCAMP1-AS1	2.74023e-19	1.12676	0.207	0.126	6.12798e-15	4.3951e-18
PTGDR	3.0626e-19	-0.909332	0.141	0.226	6.8489e-15	4.90256e-18
ICAM3	3.1873e-19	-0.343528	0.551	0.671	7.12777e-15	5.09223e-18
NELL2	3.33149e-19	-0.422529	0.429	0.545	7.45021e-15	5.31224e-18
KIAA0040	3.59533e-19	0.842329	0.285	0.196	8.04025e-15	5.72182e-18
CCDC146	3.80996e-19	0.995873	0.254	0.169	8.5202e-15	6.05163e-18
RNF149	4.26984e-19	0.434356	0.688	0.645	9.54864e-15	6.76897e-18
FGFBP2	4.84769e-19	-0.446228	0.323	0.435	1.08409e-14	7.6702e-18
SLC25A39	5.80384e-19	-0.431359	0.266	0.378	1.29791e-14	9.16536e-18
CFLAR	6.102e-19	0.4782	0.633	0.581	1.36459e-14	9.61769e-18
ABHD14B	6.20381e-19	-0.381923	0.387	0.513	1.38736e-14	9.7594e-18
EIF5	6.3465e-19	0.429251	0.684	0.647	1.41927e-14	9.96474e-18
UNC93B1	7.03653e-19	1.30848	0.145	0.074	1.57358e-14	1.1027e-17
UXS1	7.92451e-19	-0.597375	0.19	0.289	1.77216e-14	1.23949e-17
TLE5	8.04603e-19	-0.199476	0.87	0.923	1.79933e-14	1.2561e-17
SBK1	9.60862e-19	0.943439	0.152	0.078	2.14878e-14	1.49719e-17
NKG7	1.11606e-18	0.450735	0.854	0.842	2.49584e-14	1.73571e-17
ATF7IP2	1.15191e-18	-0.430085	0.261	0.373	2.57601e-14	1.78808e-17
AC016074.2	1.21598e-18	0.968933	0.264	0.177	2.7193e-14	1.88397e-17
TANK	1.45757e-18	0.425848	0.65	0.603	3.25957e-14	2.25401e-17
TRAF1	1.48241e-18	-0.462368	0.299	0.411	3.31511e-14	2.2881e-17
PHB2	1.57635e-18	-0.325001	0.552	0.668	3.52518e-14	2.42852e-17
MFNG	1.88513e-18	-0.34727	0.354	0.48	4.21572e-14	2.89878e-17
MT-ND6	2.167e-18	-0.364059	0.598	0.702	4.84607e-14	3.32598e-17
RGL4	2.28245e-18	-0.469501	0.258	0.366	5.10424e-14	3.49662e-17
CCL3L1	2.33088e-18	1.12996	0.147	0.075	5.21256e-14	3.56417e-17
HNRNPF	2.49117e-18	0.29157	0.849	0.831	5.571e-14	3.80217e-17
CD68	2.5706e-18	1.39489	0.115	0.053	5.74862e-14	3.9161e-17
BAX	2.59671e-18	0.366441	0.781	0.762	5.80703e-14	3.94854e-17
TMBIM6	2.64157e-18	0.257453	0.831	0.832	5.90734e-14	4.00931e-17
ARID4B	3.68421e-18	0.37306	0.725	0.691	8.239e-14	5.58148e-17
LPIN2	5.90873e-18	0.592291	0.515	0.45	1.32137e-13	8.93504e-17
COPS9	6.10016e-18	-0.318468	0.496	0.615	1.36418e-13	9.20753e-17
VIM	6.27173e-18	-0.233639	0.804	0.89	1.40255e-13	9.4491e-17
THEMIS	6.6158e-18	0.341912	0.783	0.787	1.47949e-13	9.94919e-17
PTGES3	7.77082e-18	0.273726	0.825	0.818	1.73779e-13	1.16648e-16
SH2D2A	8.17126e-18	0.60371	0.576	0.529	1.82734e-13	1.22435e-16
RASGRP3	8.43995e-18	1.34933	0.13	0.065	1.88743e-13	1.2623e-16
BTN3A3	8.89599e-18	0.696047	0.432	0.352	1.98941e-13	1.32808e-16
TMEM59	9.12716e-18	0.289905	0.796	0.791	2.04111e-13	1.36011e-16
ARRB1	9.30477e-18	-0.805262	0.059	0.123	2.08082e-13	1.38406e-16
ARF1	9.89939e-18	0.280619	0.821	0.815	2.2138e-13	1.46984e-16
CORO1A	1.12783e-17	-0.194047	0.933	0.976	2.52217e-13	1.67156e-16
GZMH	1.20945e-17	0.632971	0.534	0.459	2.70468e-13	1.78928e-16
GPR155	1.23986e-17	0.73107	0.381	0.301	2.77271e-13	1.83098e-16
CNN2	1.26532e-17	-0.282326	0.615	0.726	2.82963e-13	1.86521e-16
CD82	1.57507e-17	-0.497951	0.299	0.403	3.52232e-13	2.31764e-16
PRDX2	1.7979e-17	-0.316169	0.533	0.638	4.02064e-13	2.64078e-16
C4orf3	1.84214e-17	0.335701	0.777	0.756	4.11957e-13	2.70092e-16
DGLUCY	2.04495e-17	0.698789	0.401	0.321	4.57313e-13	2.99294e-16
SAMD3	2.11513e-17	0.423105	0.663	0.596	4.73007e-13	3.09013e-16
ARL6IP5	2.15521e-17	-0.228969	0.815	0.879	4.8197e-13	3.14308e-16
CCDC173	2.44035e-17	-0.735498	0.082	0.152	5.45735e-13	3.55259e-16
IRF1	2.50475e-17	0.300724	0.789	0.754	5.60138e-13	3.63989e-16
SQOR	2.95129e-17	0.608927	0.488	0.432	6.59996e-13	4.2812e-16
DUSP1	3.04672e-17	-0.35202	0.297	0.412	6.81337e-13	4.41182e-16
CCL5	3.42308e-17	0.218236	0.952	0.932	7.65504e-13	4.94808e-16
LINC02245	3.9345e-17	-0.629173	0.119	0.2	8.79872e-13	5.67732e-16
SLC2A4RG	5.14549e-17	-0.457555	0.304	0.412	1.15069e-12	7.41168e-16
CREBRF	5.27741e-17	0.660342	0.462	0.393	1.18019e-12	7.58835e-16
C11orf58	5.76077e-17	0.327178	0.757	0.745	1.28828e-12	8.26887e-16
HIP1	6.58074e-17	-0.64978	0.17	0.259	1.47165e-12	9.42932e-16
SCARB2	7.50439e-17	1.13885	0.135	0.07	1.67821e-12	1.0734e-15
SCML4	8.23816e-17	0.460412	0.649	0.608	1.8423e-12	1.17631e-15
ANXA2R	8.46258e-17	-0.436284	0.309	0.417	1.89249e-12	1.20625e-15
PBX4	1.07801e-16	-0.523087	0.16	0.25	2.41076e-12	1.53392e-15
TMEM14C	1.10835e-16	-0.460941	0.272	0.374	2.4786e-12	1.57435e-15
MRPS18C	1.32428e-16	0.523334	0.506	0.44	2.96149e-12	1.87782e-15
SLC39A4	1.36578e-16	-0.856813	0.065	0.128	3.05429e-12	1.93332e-15
GIMAP1	1.69929e-16	0.481711	0.674	0.658	3.80011e-12	2.40127e-15
TNFSF13B	1.93857e-16	1.39994	0.13	0.067	4.33522e-12	2.73468e-15
IPCEF1	2.05724e-16	0.64486	0.425	0.353	4.60061e-12	2.89711e-15
ACAP1	2.16282e-16	-0.255941	0.629	0.745	4.83671e-12	3.04056e-15
PSMA3	2.84938e-16	0.429577	0.613	0.566	6.37208e-12	3.9989e-15
OXA1L	3.12882e-16	-0.33203	0.452	0.561	6.99699e-12	4.38356e-15
ORAI2	3.2e-16	-0.504869	0.168	0.255	7.15616e-12	4.47563e-15
SMIM27	3.33201e-16	-0.411323	0.176	0.269	7.45139e-12	4.65233e-15
CCL4L2	3.5329e-16	0.806053	0.407	0.309	7.90063e-12	4.92443e-15
LGALS3BP	3.54677e-16	1.18074	0.193	0.123	7.93163e-12	4.93536e-15
C17orf49	3.62634e-16	-0.382164	0.381	0.486	8.10959e-12	5.03754e-15
HSD17B11	3.75898e-16	-0.348134	0.378	0.493	8.40621e-12	5.21296e-15
MTRNR2L12	3.77411e-16	-0.229147	0.939	0.96	8.44003e-12	5.2251e-15
ZNF487	4.59127e-16	-0.99251	0.05	0.106	1.02675e-11	6.34571e-15
GPRIN3	4.64774e-16	-0.395147	0.336	0.444	1.03937e-11	6.41295e-15
KCNA3	5.67878e-16	0.660246	0.396	0.321	1.26995e-11	7.8224e-15
FYN	7.92727e-16	0.288175	0.887	0.886	1.77278e-11	1.09013e-14
DUSP4	8.12874e-16	-0.511106	0.205	0.295	1.81783e-11	1.11597e-14
MSN	8.65541e-16	0.279501	0.787	0.762	1.93561e-11	1.18628e-14
YEATS2	1.03105e-15	0.783919	0.298	0.221	2.30573e-11	1.41076e-14
CAT	1.03299e-15	-0.429548	0.231	0.328	2.31007e-11	1.41106e-14
ERAP2	1.13637e-15	0.694358	0.386	0.31	2.54127e-11	1.5497e-14
HSP90AA1	1.16445e-15	0.271576	0.907	0.914	2.60406e-11	1.58535e-14
SPG11	1.16824e-15	0.644492	0.422	0.349	2.61254e-11	1.58788e-14
HNRNPH3	1.1856e-15	0.470758	0.59	0.542	2.65136e-11	1.6088e-14
FNDC3A	1.2439e-15	0.62423	0.461	0.395	2.78174e-11	1.68513e-14
DDIT3	1.39622e-15	0.88736	0.335	0.26	3.12238e-11	1.88836e-14
GNAQ	1.40075e-15	-0.528933	0.133	0.214	3.13249e-11	1.89136e-14
GCC2	1.67319e-15	0.400912	0.679	0.641	3.74176e-11	2.25551e-14
SPINT2	1.6815e-15	-0.795967	0.084	0.15	3.76034e-11	2.26299e-14
RORA	1.75673e-15	0.36948	0.711	0.674	3.92857e-11	2.36035e-14
BDP1	1.97678e-15	0.488538	0.494	0.427	4.42067e-11	2.65166e-14
KLRB1	2.09565e-15	-0.850145	0.174	0.254	4.6865e-11	2.80652e-14
TRABD2A	2.3536e-15	-0.501909	0.126	0.204	5.26336e-11	3.14684e-14
TMC8	2.44987e-15	-0.411757	0.322	0.432	5.47864e-11	3.27022e-14
FAM102B	2.55312e-15	-0.572933	0.211	0.301	5.70953e-11	3.40249e-14
HLA-DPA1	2.73288e-15	0.336757	0.736	0.683	6.11155e-11	3.63616e-14
EWSR1	2.83012e-15	0.350758	0.701	0.687	6.329e-11	3.75943e-14
SLC9A3R1	2.89274e-15	-0.250689	0.714	0.813	6.46903e-11	3.83639e-14
UBB	2.95241e-15	0.237933	0.862	0.862	6.60247e-11	3.9092e-14
ARMH1	3.31944e-15	-0.497707	0.116	0.193	7.42326e-11	4.38808e-14
ANKFY1	3.48766e-15	0.874064	0.283	0.208	7.79945e-11	4.60304e-14
CD47	3.70525e-15	0.30483	0.711	0.686	8.28605e-11	4.88235e-14
ETHE1	4.05392e-15	-0.402705	0.321	0.42	9.06577e-11	5.33321e-14
RNF5	4.1598e-15	0.615477	0.442	0.373	9.30256e-11	5.46374e-14
APOL1	4.29101e-15	0.974015	0.2	0.129	9.59599e-11	5.62706e-14
THRAP3	4.33627e-15	0.340119	0.677	0.66	9.6972e-11	5.67733e-14
SRRM2	4.39633e-15	0.249051	0.827	0.821	9.83152e-11	5.74679e-14
AIF1	4.49452e-15	-0.589195	0.1	0.17	1.00511e-10	5.86578e-14
VEZF1	4.56428e-15	0.659819	0.422	0.354	1.02071e-10	5.94735e-14
RFTN1	5.26526e-15	-0.32743	0.394	0.5	1.17747e-10	6.84985e-14
GNG10	5.52962e-15	-0.403384	0.196	0.286	1.23659e-10	7.18238e-14
ICOS	5.59009e-15	-0.400753	0.324	0.426	1.25011e-10	7.24943e-14
BMERB1	6.1764e-15	-0.781343	0.074	0.136	1.38123e-10	7.99712e-14
MRPS15	6.22677e-15	-0.358165	0.312	0.413	1.39249e-10	8.04963e-14
VPS25	7.71682e-15	-0.377106	0.219	0.313	1.72571e-10	9.96016e-14
LINC01215	7.76251e-15	-0.825302	0.056	0.111	1.73593e-10	1.00034e-13
CORO1B	7.84517e-15	-0.469315	0.272	0.366	1.75442e-10	1.0094e-13
REC8	8.97873e-15	1.01369	0.192	0.123	2.00791e-10	1.15344e-13
FXYD7	1.02578e-14	-0.967519	0.065	0.123	2.29396e-10	1.3157e-13
NSMCE1	1.02792e-14	-0.40129	0.281	0.378	2.29873e-10	1.31638e-13
LEF1	1.15703e-14	-0.485319	0.333	0.424	2.58747e-10	1.47941e-13
HADHA	1.22055e-14	-0.312642	0.465	0.572	2.72951e-10	1.55819e-13
IL15	1.26882e-14	1.03808	0.162	0.097	2.83746e-10	1.6173e-13
PASK	1.36426e-14	-0.533201	0.176	0.259	3.0509e-10	1.73626e-13
LGALS3	1.49763e-14	-0.921822	0.111	0.177	3.34915e-10	1.90304e-13
LDLRAD4	1.57161e-14	-0.34363	0.342	0.446	3.5146e-10	1.99395e-13
STIMATE	1.60906e-14	0.981848	0.198	0.13	3.59835e-10	2.03831e-13
TXK	1.84846e-14	-0.556762	0.111	0.181	4.13371e-10	2.33796e-13
RSF1	1.97094e-14	0.441492	0.622	0.592	4.40762e-10	2.48904e-13
DDHD1	2.06895e-14	0.516582	0.525	0.477	4.62678e-10	2.60878e-13
ARHGAP10	2.07267e-14	-0.519958	0.091	0.157	4.63511e-10	2.60946e-13
MXRA7	2.25923e-14	-0.428606	0.34	0.436	5.05233e-10	2.83998e-13
ZNRF2	2.32017e-14	0.478701	0.552	0.505	5.18859e-10	2.91211e-13
RALY	2.32838e-14	0.331258	0.709	0.693	5.20696e-10	2.91795e-13
AHRR	2.54899e-14	-0.714692	0.059	0.115	5.70031e-10	3.18955e-13
DOP1A	2.73953e-14	0.846348	0.259	0.187	6.12641e-10	3.42274e-13
S100A6	2.76828e-14	0.215854	0.94	0.956	6.19071e-10	3.4534e-13
JUNB	2.8622e-14	-0.385828	0.408	0.51	6.40075e-10	3.56514e-13
UVRAG	2.94173e-14	0.600256	0.443	0.382	6.57859e-10	3.65864e-13
ST6GAL1	3.06045e-14	0.506097	0.513	0.446	6.84409e-10	3.80053e-13
RHOC	3.40339e-14	-0.49407	0.246	0.336	7.61101e-10	4.22e-13
RRP7A	3.48991e-14	0.559518	0.384	0.31	7.80448e-10	4.32074e-13
BTN3A1	3.53388e-14	0.681263	0.425	0.36	7.90282e-10	4.36858e-13
C6orf62	3.55215e-14	0.788853	0.328	0.259	7.94368e-10	4.38455e-13
AC012146.1	3.70518e-14	-0.662482	0.061	0.118	8.2859e-10	4.56657e-13
FAM102A	3.82778e-14	-0.363015	0.305	0.402	8.56006e-10	4.71058e-13
PRKAR1B	3.93609e-14	-0.486468	0.125	0.2	8.80227e-10	4.83661e-13
GAS5	4.05455e-14	-0.241879	0.822	0.859	9.06718e-10	4.97471e-13
LTA4H	4.23307e-14	-0.351226	0.209	0.301	9.46641e-10	5.18599e-13
BBX	4.29232e-14	0.450103	0.607	0.568	9.5989e-10	5.25072e-13
SMAGP	5.18353e-14	1.20379	0.123	0.067	1.15919e-09	6.33148e-13
DPEP2	5.31516e-14	-0.608408	0.104	0.172	1.18863e-09	6.48259e-13
CARD11	6.05343e-14	0.493993	0.503	0.442	1.35373e-09	7.37205e-13
LRBA	6.09726e-14	0.378308	0.646	0.612	1.36353e-09	7.41442e-13
CD7	6.14453e-14	-0.314363	0.498	0.595	1.3741e-09	7.46082e-13
NSD3	6.29046e-14	0.356021	0.645	0.617	1.40673e-09	7.62671e-13
PFDN4	7.02675e-14	-0.351351	0.289	0.386	1.57139e-09	8.50683e-13
GRK6	7.67229e-14	-0.392435	0.318	0.419	1.71575e-09	9.27464e-13
FO393401.1	7.8095e-14	-0.691019	0.111	0.179	1.74644e-09	9.42661e-13
PRKCE	7.83602e-14	0.886485	0.194	0.126	1.75237e-09	9.44471e-13
AQP3	8.30735e-14	-0.517611	0.148	0.224	1.85777e-09	9.9981e-13
RNF125	8.69988e-14	-0.322023	0.322	0.423	1.94555e-09	1.04552e-12
TMX1	9.01314e-14	0.561867	0.455	0.399	2.01561e-09	1.08158e-12
JMJD1C	9.55201e-14	0.357973	0.623	0.596	2.13612e-09	1.14457e-12
RNF181	9.8714e-14	0.427818	0.6	0.568	2.20754e-09	1.18111e-12
PELI1	1.03762e-13	-0.541871	0.151	0.227	2.32042e-09	1.2397e-12
PPP1R14B	1.0618e-13	-0.331233	0.378	0.483	2.37449e-09	1.26674e-12
XPO1	1.14296e-13	0.526507	0.461	0.404	2.55601e-09	1.36159e-12
POU2F2	1.20818e-13	-0.554463	0.167	0.245	2.70185e-09	1.43719e-12
CD2AP	1.5128e-13	0.74929	0.364	0.302	3.38308e-09	1.79695e-12
FCHSD2	1.69397e-13	0.612606	0.419	0.364	3.78823e-09	2.00923e-12
AKNA	1.71177e-13	0.380829	0.661	0.638	3.82803e-09	2.02741e-12
TOP1	1.96348e-13	0.45043	0.579	0.543	4.39093e-09	2.32218e-12
VDAC1	1.99551e-13	-0.320911	0.406	0.503	4.46255e-09	2.35665e-12
PCBP2	2.2157e-13	-0.216491	0.598	0.694	4.95496e-09	2.61293e-12
MT1E	2.28018e-13	0.560288	0.459	0.392	5.09917e-09	2.68511e-12
WDFY1	2.31104e-13	0.726908	0.308	0.239	5.16819e-09	2.71755e-12
LINC00539	2.4227e-13	-0.870409	0.062	0.115	5.41788e-09	2.84476e-12
IL4R	2.57589e-13	-0.617434	0.109	0.176	5.76046e-09	3.02031e-12
GRAMD1A	2.63437e-13	-0.330021	0.29	0.385	5.89124e-09	3.08447e-12
MHENCR	2.7261e-13	-0.37836	0.199	0.285	6.09637e-09	3.18732e-12
GIMAP5	2.8687e-13	0.399695	0.72	0.707	6.41528e-09	3.34927e-12
SMG7	2.96504e-13	0.591894	0.398	0.333	6.63071e-09	3.45682e-12
LRRN3	2.98709e-13	-0.436799	0.196	0.276	6.68004e-09	3.47759e-12
TUBA4A	3.15553e-13	-0.284238	0.512	0.629	7.05671e-09	3.66847e-12
FKBP1A	3.47157e-13	-0.301928	0.477	0.567	7.76347e-09	4.03017e-12
SFXN1	3.57948e-13	-0.266209	0.419	0.525	8.0048e-09	4.14957e-12
RSBN1L	3.74587e-13	0.454705	0.561	0.51	8.37688e-09	4.33632e-12
GALM	3.82415e-13	0.601695	0.38	0.311	8.55194e-09	4.42069e-12
TOMM22	3.94745e-13	-0.275988	0.416	0.515	8.82769e-09	4.55681e-12
RASSF2	4.07833e-13	-0.555198	0.123	0.192	9.12037e-09	4.70126e-12
QARS	4.10357e-13	-0.353083	0.259	0.347	9.17681e-09	4.72371e-12
METRNL	4.34433e-13	0.889028	0.178	0.114	9.71523e-09	4.99385e-12
DNAJB1	4.53638e-13	-0.266855	0.458	0.557	1.01447e-08	5.20731e-12
EIF3D	4.8871e-13	-0.266905	0.53	0.626	1.0929e-08	5.60205e-12
AC073332.1	4.95097e-13	-0.668934	0.052	0.102	1.10719e-08	5.66734e-12
S1PR4	5.29862e-13	-0.28344	0.495	0.595	1.18493e-08	6.05683e-12
AP1S2	6.07118e-13	-0.335364	0.292	0.383	1.3577e-08	6.93027e-12
BHLHE40	6.19098e-13	-0.372158	0.279	0.371	1.38449e-08	7.05721e-12
PSPH	7.29444e-13	-0.475956	0.098	0.161	1.63126e-08	8.30351e-12
NBPF15	7.45993e-13	-0.580863	0.097	0.16	1.66826e-08	8.48011e-12
LAT	7.58527e-13	-0.257287	0.681	0.772	1.69629e-08	8.61065e-12
NLRC3	7.87386e-13	-0.332238	0.33	0.431	1.76083e-08	8.92589e-12
TAGAP	8.48134e-13	0.532374	0.527	0.475	1.89668e-08	9.60125e-12
RBL2	8.98132e-13	-0.212248	0.606	0.712	2.00849e-08	1.01532e-11
SCPEP1	9.03901e-13	-0.766675	0.086	0.145	2.02139e-08	1.02044e-11
LYST	9.3703e-13	0.425285	0.679	0.635	2.09548e-08	1.05638e-11
RPS29	1.21069e-12	-0.120562	0.977	0.992	2.70747e-08	1.36303e-11
ATP5PO	1.22796e-12	-0.206333	0.669	0.764	2.74609e-08	1.38057e-11
ZYX	1.23452e-12	-0.233626	0.666	0.759	2.76076e-08	1.38604e-11
PLEC	1.26446e-12	-0.644656	0.142	0.211	2.82772e-08	1.41772e-11
RNF44	1.29931e-12	-0.303408	0.236	0.325	2.90565e-08	1.4548e-11
MICAL1	1.38834e-12	-0.667902	0.094	0.154	3.10475e-08	1.55237e-11
ITGA6	1.39746e-12	-0.833138	0.061	0.113	3.12514e-08	1.56044e-11
DELE1	1.43651e-12	-0.509728	0.179	0.256	3.21246e-08	1.60185e-11
SAMD1	1.49387e-12	-0.530654	0.135	0.204	3.34075e-08	1.66356e-11
KCNAB2	1.4961e-12	-0.359808	0.345	0.442	3.34572e-08	1.66377e-11
IDH2	1.52988e-12	0.342903	0.644	0.616	3.42127e-08	1.69904e-11
RAC2	1.57351e-12	-0.179315	0.858	0.927	3.51885e-08	1.74513e-11
HLA-DRA	1.62173e-12	-0.388546	0.402	0.489	3.62668e-08	1.79618e-11
TCF7	1.78343e-12	-0.32848	0.461	0.548	3.98828e-08	1.9726e-11
SF3B2	1.82837e-12	0.261099	0.772	0.761	4.08879e-08	2.01959e-11
LSP1	1.86654e-12	-0.183671	0.862	0.921	4.17414e-08	2.05897e-11
DPH5	1.88499e-12	-0.514097	0.113	0.178	4.2154e-08	2.07653e-11
BRCA2	1.91935e-12	0.892295	0.189	0.127	4.29224e-08	2.11154e-11
LINC02446	1.94793e-12	0.504647	0.615	0.588	4.35616e-08	2.14011e-11
PARP6	1.99498e-12	0.817017	0.226	0.161	4.46138e-08	2.18887e-11
SIDT1	2.00588e-12	0.65264	0.355	0.287	4.48574e-08	2.19788e-11
MED10	2.09637e-12	0.428423	0.57	0.531	4.68811e-08	2.29397e-11
C7orf50	2.56866e-12	0.743987	0.276	0.209	5.7443e-08	2.80703e-11
TAF1D	2.62879e-12	0.425431	0.609	0.577	5.87876e-08	2.86892e-11
APBA2	2.9209e-12	-0.325071	0.203	0.287	6.53201e-08	3.18347e-11
CD44	3.31563e-12	-0.215459	0.776	0.826	7.41475e-08	3.60889e-11
USF2	3.34456e-12	-0.470748	0.163	0.236	7.47944e-08	3.63554e-11
DANCR	3.62145e-12	-0.373513	0.24	0.325	8.09865e-08	3.93131e-11
NGRN	3.70324e-12	0.605243	0.371	0.304	8.28155e-08	4.01478e-11
TMEM62	3.97133e-12	0.802502	0.224	0.161	8.8811e-08	4.29974e-11
XBP1	4.24682e-12	-0.266529	0.336	0.436	9.49717e-08	4.59195e-11
PKIA	4.28131e-12	-0.548166	0.059	0.109	9.5743e-08	4.62314e-11
RAD51B	4.63793e-12	0.565407	0.399	0.335	1.03718e-07	5.00164e-11
STMN3	4.89317e-12	-0.483934	0.22	0.299	1.09426e-07	5.26996e-11
SYPL1	5.12247e-12	-0.352849	0.212	0.295	1.14554e-07	5.50968e-11
ACTN1	5.42527e-12	-0.628516	0.099	0.158	1.21325e-07	5.82772e-11
RELB	5.45587e-12	-0.298492	0.21	0.294	1.2201e-07	5.85292e-11
CLEC2B	5.49632e-12	0.279841	0.804	0.789	1.22914e-07	5.88861e-11
MAGED1	6.06516e-12	-0.313312	0.229	0.313	1.35635e-07	6.48956e-11
C1orf162	6.22458e-12	-0.546642	0.157	0.227	1.392e-07	6.65145e-11
ERGIC3	6.57049e-12	-0.216266	0.483	0.584	1.46936e-07	7.01194e-11
RASGRP2	6.93918e-12	-0.540164	0.124	0.19	1.55181e-07	7.39578e-11
RGS10	7.43941e-12	-0.188685	0.686	0.769	1.66368e-07	7.91863e-11
KLHL5	7.45588e-12	-0.35489	0.152	0.226	1.66736e-07	7.92587e-11
S1PR1	7.51783e-12	-0.317675	0.275	0.364	1.68121e-07	7.98136e-11
TRAK2	7.81176e-12	0.719037	0.315	0.254	1.74694e-07	8.28268e-11
RNF31	7.92651e-12	0.907176	0.216	0.154	1.7726e-07	8.39349e-11
ZNF433-AS1	8.28625e-12	-0.258061	0.156	0.231	1.85305e-07	8.76311e-11
TUFM	9.03794e-12	-0.236257	0.555	0.651	2.02115e-07	9.54574e-11
NR1H2	9.57883e-12	0.583135	0.396	0.336	2.14211e-07	1.0104e-10
SNHG12	9.60497e-12	0.576115	0.394	0.329	2.14796e-07	1.01186e-10
FKBP5	9.84802e-12	0.541285	0.443	0.388	2.20231e-07	1.03613e-10
TRIM34	1.0001e-11	1.12934	0.157	0.101	2.23653e-07	1.05088e-10
CYBA	1.01228e-11	0.153401	0.966	0.968	2.26377e-07	1.06231e-10
IL9R	1.04392e-11	-0.661293	0.08	0.134	2.33452e-07	1.09411e-10
BUD31	1.1541e-11	0.394278	0.555	0.513	2.58092e-07	1.20805e-10
IRF2	1.16096e-11	0.399729	0.569	0.536	2.59626e-07	1.21368e-10
TRAPPC6A	1.32812e-11	-0.254329	0.297	0.391	2.97009e-07	1.38666e-10
MOSPD3	1.33638e-11	-0.38215	0.217	0.296	2.98854e-07	1.3935e-10
PDIA3	1.45096e-11	0.243467	0.772	0.766	3.24477e-07	1.51106e-10
PSMA5	1.56752e-11	0.33725	0.7	0.689	3.50545e-07	1.6302e-10
DNAJB6	1.56949e-11	0.433362	0.536	0.491	3.50986e-07	1.6302e-10
DPM3	1.57132e-11	-0.286818	0.277	0.367	3.51395e-07	1.6302e-10
USP42	1.58256e-11	0.7671	0.236	0.174	3.53908e-07	1.63978e-10
HMGA1	1.67242e-11	-0.246061	0.365	0.46	3.74002e-07	1.7307e-10
MFHAS1	1.70099e-11	-0.502862	0.11	0.172	3.80392e-07	1.75804e-10
RBM8A	1.83093e-11	0.312235	0.654	0.629	4.09451e-07	1.88996e-10
ATP6V0B	1.84541e-11	0.380406	0.584	0.551	4.12688e-07	1.90251e-10
ANKIB1	2.02682e-11	0.554434	0.438	0.384	4.53258e-07	2.08691e-10
ITGB7	2.16274e-11	-0.257489	0.449	0.553	4.83654e-07	2.22407e-10
CRYL1	2.36866e-11	-0.542739	0.082	0.136	5.29704e-07	2.43278e-10
HNRNPA3	2.72047e-11	0.263343	0.727	0.704	6.08379e-07	2.79061e-10
FKBP11	2.84252e-11	0.494729	0.479	0.427	6.35673e-07	2.91216e-10
NR3C1	2.86861e-11	0.305374	0.748	0.733	6.41508e-07	2.93523e-10
TPM4	3.01025e-11	-0.313786	0.381	0.469	6.73182e-07	3.07631e-10
ATP5MC2	3.04914e-11	-0.113976	0.925	0.95	6.81879e-07	3.11217e-10
PPM1M	3.13802e-11	-0.270778	0.282	0.372	7.01755e-07	3.19728e-10
CBLB	3.14033e-11	0.325369	0.757	0.755	7.02272e-07	3.19728e-10
TBCD	3.17437e-11	-0.316997	0.264	0.348	7.09884e-07	3.22793e-10
ASL	3.25107e-11	-0.400462	0.091	0.149	7.27037e-07	3.30183e-10
GTPBP1	3.38957e-11	0.910693	0.153	0.098	7.5801e-07	3.43824e-10
RAD9A	3.44127e-11	0.683651	0.275	0.212	7.69572e-07	3.48351e-10
BAZ1A	3.44271e-11	0.427591	0.55	0.513	7.69894e-07	3.48351e-10
IL27RA	3.82205e-11	-0.220047	0.275	0.367	8.54726e-07	3.86258e-10
RAB33A	4.15821e-11	-0.415049	0.197	0.271	9.299e-07	4.19713e-10
CD74	4.1918e-11	-0.224385	0.932	0.942	9.37413e-07	4.22583e-10
USE1	4.28002e-11	-0.283232	0.199	0.277	9.57141e-07	4.30947e-10
DENND6B	4.35303e-11	-0.5634	0.081	0.134	9.73469e-07	4.3776e-10
EID1	4.41953e-11	-0.189379	0.608	0.705	9.8834e-07	4.43903e-10
SPTLC2	4.62573e-11	0.70225	0.318	0.259	1.03445e-06	4.64045e-10
MRPL17	4.70432e-11	0.746435	0.288	0.228	1.05203e-06	4.71352e-10
ERH	5.00802e-11	0.258279	0.711	0.701	1.11994e-06	5.01169e-10
USP30-AS1	5.02442e-11	0.960134	0.178	0.122	1.12361e-06	5.02197e-10
UBXN11	5.17196e-11	-0.651534	0.174	0.24	1.1566e-06	5.16314e-10
SH3BP5	5.75072e-11	-0.400961	0.195	0.27	1.28603e-06	5.73393e-10
SMDT1	5.83288e-11	-0.200729	0.711	0.775	1.30441e-06	5.80878e-10
CD3G	5.90242e-11	0.221507	0.842	0.856	1.31996e-06	5.8709e-10
SLC27A5	5.99997e-11	-0.754543	0.072	0.122	1.34177e-06	5.96069e-10
IFI27L2	6.17947e-11	-0.275988	0.446	0.529	1.38191e-06	6.12838e-10
GSDMD	6.18425e-11	0.486269	0.495	0.453	1.38298e-06	6.12838e-10
MASTL	6.19119e-11	1.04877	0.154	0.101	1.38454e-06	6.12838e-10
AL135818.1	6.92982e-11	-0.62682	0.07	0.119	1.54972e-06	6.85124e-10
WAC	7.01423e-11	0.338024	0.611	0.567	1.56859e-06	6.92634e-10
PCED1B-AS1	7.03848e-11	-0.170658	0.752	0.809	1.57401e-06	6.94192e-10
NUTM2B-AS1	7.34492e-11	-0.253468	0.33	0.421	1.64254e-06	7.23545e-10
SLC44A2	8.36977e-11	-0.308612	0.324	0.412	1.87173e-06	8.23513e-10
SNX9	8.39832e-11	-0.483354	0.148	0.215	1.87812e-06	8.25331e-10
IL7R	8.50576e-11	0.694655	0.68	0.688	1.90214e-06	8.34888e-10
H3F3A	9.57861e-11	-0.127523	0.948	0.973	2.14206e-06	9.3907e-10
CAPNS1	9.6014e-11	-0.253424	0.524	0.616	2.14716e-06	9.4018e-10
CTSS	9.66483e-11	0.453863	0.524	0.49	2.16135e-06	9.45262e-10
STK4	1.02319e-10	0.201412	0.858	0.851	2.28816e-06	9.99533e-10
TARBP1	1.04706e-10	0.916038	0.233	0.177	2.34153e-06	1.02163e-09
MAPRE2	1.06046e-10	-0.260297	0.438	0.525	2.37152e-06	1.03348e-09
LMNA	1.1416e-10	-0.234815	0.102	0.158	2.55295e-06	1.1101e-09
RUNX3	1.14179e-10	0.357534	0.641	0.612	2.55339e-06	1.1101e-09
TMEM204	1.1483e-10	-0.367762	0.181	0.254	2.56794e-06	1.11401e-09
FCRL6	1.14854e-10	-0.426242	0.26	0.334	2.56847e-06	1.11401e-09
C11orf68	1.18839e-10	0.61074	0.351	0.293	2.65761e-06	1.15131e-09
TTC7A	1.28986e-10	-0.424517	0.135	0.197	2.8845e-06	1.24813e-09
AC093010.2	1.31494e-10	-0.438497	0.11	0.169	2.94061e-06	1.2709e-09
URI1	1.3348e-10	0.311919	0.627	0.593	2.98501e-06	1.28858e-09
MMP25-AS1	1.37919e-10	-0.353513	0.197	0.271	3.08429e-06	1.32987e-09
IRF2BP2	1.3818e-10	-0.262085	0.204	0.283	3.09011e-06	1.33081e-09
SLAMF7	1.54738e-10	0.396826	0.551	0.511	3.46042e-06	1.48854e-09
PLEKHA1	1.66131e-10	-0.307343	0.27	0.356	3.71518e-06	1.59626e-09
CD3D	1.74197e-10	-0.133878	0.897	0.944	3.89558e-06	1.67181e-09
MVB12A	1.7805e-10	-0.394583	0.145	0.211	3.98174e-06	1.70678e-09
MYL12B	1.78735e-10	0.145971	0.94	0.95	3.99704e-06	1.71134e-09
SLC25A28	1.83184e-10	0.662878	0.246	0.184	4.09654e-06	1.7519e-09
PARK7	1.90933e-10	-0.172701	0.728	0.789	4.26983e-06	1.82388e-09
TGFBR3	1.91185e-10	0.479955	0.488	0.428	4.27548e-06	1.82416e-09
GPX4	2.11465e-10	-0.179045	0.672	0.762	4.72898e-06	2.01531e-09
SRGAP2	2.13907e-10	1.10994	0.16	0.109	4.78361e-06	2.03622e-09
NCOA2	2.26527e-10	0.406111	0.518	0.472	5.06583e-06	2.15385e-09
AC026979.2	2.33116e-10	-0.451411	0.071	0.12	5.21318e-06	2.21393e-09
TRGV2	2.39338e-10	0.981846	0.135	0.085	5.35232e-06	2.27039e-09
ITM2B	2.72455e-10	0.152564	0.984	0.988	6.09292e-06	2.58155e-09
FNDC3B	2.85679e-10	0.814002	0.176	0.122	6.38865e-06	2.70373e-09
TRBC2	3.22377e-10	-0.229809	0.86	0.911	7.20933e-06	3.04753e-09
PPA1	3.23942e-10	-0.243795	0.361	0.449	7.24431e-06	3.05879e-09
RGS1	3.34476e-10	-0.212367	0.212	0.292	7.47989e-06	3.15462e-09
CD247	3.43282e-10	0.208659	0.807	0.812	7.67682e-06	3.23396e-09
ZBTB38	3.81389e-10	0.2997	0.672	0.639	8.52901e-06	3.58883e-09
SNHG9	3.90645e-10	-0.450445	0.086	0.138	8.73599e-06	3.6717e-09
HAPLN3	3.9718e-10	-0.577773	0.058	0.102	8.88214e-06	3.72885e-09
DGUOK	4.1845e-10	0.331539	0.639	0.615	9.35781e-06	3.92405e-09
ANKRD12	4.37441e-10	0.228832	0.847	0.85	9.78248e-06	4.09744e-09
TKT	4.55229e-10	-0.234458	0.401	0.483	1.01803e-05	4.2592e-09
MRPL47	4.62696e-10	-0.245288	0.252	0.333	1.03473e-05	4.32412e-09
CCNI	4.81394e-10	-0.126248	0.881	0.925	1.07654e-05	4.49374e-09
MIOS	4.86542e-10	-0.366279	0.1	0.155	1.08805e-05	4.53663e-09
C12orf10	4.87773e-10	-0.231963	0.233	0.312	1.09081e-05	4.54294e-09
HMGN4	4.96381e-10	0.3627	0.581	0.542	1.11006e-05	4.61786e-09
PTMA	5.01249e-10	0.157496	0.995	0.996	1.12094e-05	4.65786e-09
USP25	5.02562e-10	0.418324	0.565	0.536	1.12388e-05	4.66478e-09
AHR	5.36325e-10	-0.30321	0.178	0.248	1.19938e-05	4.97253e-09
SARS2	5.44469e-10	-0.606341	0.091	0.143	1.2176e-05	5.04233e-09
PIK3AP1	5.47546e-10	0.659573	0.197	0.139	1.22448e-05	5.06511e-09
PHF1	5.61609e-10	0.538384	0.364	0.307	1.25593e-05	5.18934e-09
PDCD4-AS1	5.84302e-10	-0.551761	0.097	0.15	1.30668e-05	5.39295e-09
MAP9	5.94386e-10	-0.339476	0.101	0.156	1.32922e-05	5.47985e-09
PABPC4	5.95154e-10	-0.271908	0.195	0.268	1.33094e-05	5.48077e-09
ARL6IP6	5.97256e-10	0.485586	0.431	0.383	1.33564e-05	5.49395e-09
CALR	6.02565e-10	0.25532	0.781	0.777	1.34752e-05	5.53657e-09
EMP3	6.1848e-10	0.134201	0.896	0.904	1.38311e-05	5.67644e-09
LRRC8D	6.25808e-10	-0.34474	0.16	0.227	1.3995e-05	5.73728e-09
APBB1	6.34932e-10	-0.272386	0.229	0.305	1.4199e-05	5.81357e-09
BCL7C	6.35549e-10	-0.29331	0.365	0.454	1.42128e-05	5.81357e-09
SLC12A6	6.57615e-10	-0.315755	0.184	0.253	1.47062e-05	6.00871e-09
NIPSNAP2	6.70232e-10	-0.282799	0.207	0.281	1.49884e-05	6.11717e-09
BPTF	7.00166e-10	0.27803	0.71	0.704	1.56578e-05	6.38327e-09
HLA-DMA	7.59888e-10	-0.351019	0.385	0.46	1.69934e-05	6.92004e-09
FLNA	7.98512e-10	-0.25882	0.525	0.616	1.78571e-05	7.26371e-09
KIAA0825	8.43063e-10	-0.520762	0.09	0.141	1.88534e-05	7.65793e-09
ANAPC15	8.43718e-10	-0.311772	0.245	0.318	1.88681e-05	7.65793e-09
RETREG1	8.60949e-10	-0.242284	0.154	0.22	1.92534e-05	7.80569e-09
PDCD4	8.94898e-10	-0.168968	0.69	0.775	2.00126e-05	8.10451e-09
IKZF3	9.13716e-10	0.281838	0.701	0.686	2.04334e-05	8.2658e-09
N4BP2L2	9.51335e-10	0.249942	0.789	0.797	2.12747e-05	8.59662e-09
IL21R	9.86022e-10	-0.493454	0.132	0.19	2.20504e-05	8.90026e-09
2025-03-03	1.00251e-09	-0.480447	0.069	0.115	2.24192e-05	9.03915e-09
TRAF5	1.0302e-09	-0.272702	0.23	0.307	2.30383e-05	9.27855e-09
OST4	1.03869e-09	-0.109033	0.85	0.902	2.32283e-05	9.34481e-09
TRIM52-AS1	1.0504e-09	-0.415055	0.091	0.143	2.34902e-05	9.43915e-09
SELENOK	1.05148e-09	0.338303	0.58	0.546	2.35143e-05	9.43915e-09
C18orf32	1.058e-09	0.422061	0.509	0.467	2.366e-05	9.48727e-09
TVP23C	1.063e-09	-0.681906	0.077	0.124	2.37718e-05	9.52167e-09
NDUFA6	1.08442e-09	0.334957	0.6	0.58	2.42508e-05	9.70293e-09
TMEM170A	1.11505e-09	0.607396	0.317	0.261	2.49358e-05	9.96611e-09
PIK3IP1	1.1241e-09	-0.168247	0.377	0.476	2.51382e-05	1.00361e-08
FAM118A	1.21637e-09	0.560449	0.336	0.281	2.72016e-05	1.0848e-08
ESYT2	1.24772e-09	-0.222169	0.281	0.365	2.79028e-05	1.11156e-08
STX17	1.36439e-09	0.569595	0.35	0.294	3.05119e-05	1.21418e-08
C12orf75	1.37707e-09	-0.272738	0.464	0.552	3.07953e-05	1.22412e-08
UBASH3A	1.37909e-09	-0.256492	0.263	0.345	3.08405e-05	1.22459e-08
PARP4	1.39242e-09	0.524354	0.451	0.409	3.11386e-05	1.23509e-08
CIAO2B	1.39657e-09	0.298089	0.653	0.635	3.12315e-05	1.23744e-08
DHX36	1.44351e-09	0.417095	0.512	0.474	3.22812e-05	1.27765e-08
SGMS1	1.48846e-09	-0.279006	0.294	0.374	3.32864e-05	1.31601e-08
PRKAG2	1.53481e-09	0.694505	0.27	0.213	3.43229e-05	1.35553e-08
IGFLR1	1.55602e-09	-0.261021	0.521	0.608	3.47974e-05	1.37279e-08
GSTM4	1.56678e-09	-0.543614	0.094	0.144	3.50379e-05	1.38079e-08
HERPUD1	1.57914e-09	0.362381	0.595	0.562	3.53143e-05	1.39018e-08
ADAMTSL4-AS1	1.59305e-09	1.04172	0.126	0.081	3.56254e-05	1.40093e-08
ATF7IP	1.61316e-09	0.315856	0.642	0.634	3.60752e-05	1.41691e-08
SGSH	1.61469e-09	-0.646497	0.064	0.108	3.61092e-05	1.41691e-08
AC083798.2	1.66791e-09	-0.43199	0.083	0.132	3.72996e-05	1.46206e-08
AKR1B1	1.71463e-09	-0.207055	0.339	0.428	3.83443e-05	1.5014e-08
MIF	1.81368e-09	-0.157554	0.823	0.868	4.05594e-05	1.58644e-08
PLEKHO1	1.86746e-09	-0.230458	0.312	0.399	4.1762e-05	1.63104e-08
MPP7	1.86865e-09	-0.285195	0.172	0.24	4.17885e-05	1.63104e-08
PFKFB3	1.92456e-09	-0.391783	0.173	0.238	4.30389e-05	1.67805e-08
CASTOR2	1.92831e-09	-0.365457	0.107	0.162	4.31227e-05	1.67953e-08
MRPL52	1.96982e-09	-0.221427	0.37	0.454	4.40511e-05	1.71387e-08
MPC2	2.04071e-09	-0.209954	0.422	0.511	4.56363e-05	1.77366e-08
LANCL2	2.1002e-09	-0.471368	0.076	0.123	4.69667e-05	1.82343e-08
HEXD	2.13792e-09	0.605914	0.323	0.267	4.78103e-05	1.85422e-08
ELOB	2.17721e-09	-0.144248	0.823	0.869	4.8689e-05	1.8863e-08
DOCK8	2.21936e-09	0.248231	0.735	0.729	4.96316e-05	1.92079e-08
UBE2I	2.23098e-09	0.252122	0.669	0.666	4.98914e-05	1.92881e-08
FNBP4	2.39422e-09	0.357023	0.613	0.597	5.35419e-05	2.06776e-08
NAAA	2.5445e-09	-0.279453	0.234	0.307	5.69027e-05	2.19524e-08
C21orf91	2.59521e-09	0.50035	0.383	0.329	5.80366e-05	2.23663e-08
CTSF	2.9905e-09	-0.484601	0.083	0.132	6.68766e-05	2.5746e-08
TERF2IP	3.16628e-09	0.276963	0.669	0.654	7.08076e-05	2.72307e-08
NCL	3.28699e-09	0.205037	0.83	0.83	7.35069e-05	2.82392e-08
ATP6V0E2	3.38238e-09	-0.276845	0.306	0.384	7.56402e-05	2.90283e-08
SNAP23	3.39116e-09	-0.179256	0.29	0.378	7.58366e-05	2.90732e-08
FCRL3	3.426e-09	-0.452412	0.098	0.149	7.66156e-05	2.93411e-08
CD37	3.49411e-09	0.208979	0.877	0.896	7.81388e-05	2.98836e-08
STAM	3.49663e-09	-0.254221	0.16	0.223	7.81951e-05	2.98836e-08
MORC3	3.71338e-09	0.518743	0.421	0.371	8.30424e-05	3.16719e-08
ACSL6	3.7136e-09	-0.510765	0.06	0.102	8.30473e-05	3.16719e-08
CCDC167	3.73408e-09	-0.287609	0.288	0.363	8.35051e-05	3.18134e-08
IFT88	3.89006e-09	-0.504609	0.102	0.153	8.69934e-05	3.31079e-08
KLF2	3.91001e-09	-0.28351	0.366	0.443	8.74396e-05	3.32432e-08
MZT2A	3.93788e-09	-0.204995	0.516	0.607	8.80629e-05	3.34455e-08
AEN	4.08165e-09	1.08307	0.115	0.073	9.1278e-05	3.46307e-08
DDX24	4.12381e-09	0.276278	0.801	0.8	9.22208e-05	3.49522e-08
HLA-DMB	4.26357e-09	-0.41092	0.145	0.203	9.53462e-05	3.60994e-08
ARAP2	4.29739e-09	0.306036	0.65	0.62	9.61026e-05	3.63482e-08
SLFN13	4.43496e-09	0.901943	0.112	0.069	9.91789e-05	3.74731e-08
CORO2A	4.62355e-09	-0.454177	0.09	0.139	0.000103396	3.90264e-08
IRF3	4.66424e-09	0.411945	0.477	0.426	0.000104306	3.93293e-08
TTN	4.83892e-09	-0.475611	0.102	0.153	0.000108213	4.07603e-08
CEP78	4.88334e-09	-0.481784	0.196	0.258	0.000109206	4.10923e-08
TMEM117	4.9518e-09	-0.52016	0.092	0.14	0.000110737	4.16256e-08
IFT57	5.04157e-09	-0.197732	0.117	0.174	0.000112745	4.23368e-08
GABARAP	5.07607e-09	0.1629	0.917	0.914	0.000113516	4.25829e-08
SSR3	5.24272e-09	0.392949	0.548	0.524	0.000117243	4.3936e-08
N4BP2	5.40758e-09	-0.359669	0.171	0.234	0.00012093	4.52712e-08
TNIK	5.43678e-09	-0.217849	0.449	0.539	0.000121583	4.54693e-08
RAB10	5.44665e-09	0.3759	0.525	0.496	0.000121803	4.54732e-08
RAD23A	5.44836e-09	0.33243	0.598	0.581	0.000121842	4.54732e-08
TFDP2	6.18467e-09	-0.305303	0.282	0.357	0.000138308	5.15662e-08
ASF1A	6.43101e-09	0.456412	0.461	0.421	0.000143817	5.35656e-08
GPR174	6.56044e-09	0.407575	0.574	0.551	0.000146711	5.45882e-08
SRSF4	6.8152e-09	0.292716	0.624	0.612	0.000152408	5.66505e-08
HMGN2	6.83053e-09	0.330865	0.812	0.803	0.000152751	5.67204e-08
KCNQ5	6.89299e-09	-0.567031	0.095	0.144	0.000154148	5.71811e-08
TESC	6.99506e-09	-0.389245	0.15	0.208	0.000156431	5.79692e-08
LPXN	7.10047e-09	-0.192349	0.654	0.721	0.000158788	5.87833e-08
NLRP1	7.18822e-09	-0.222418	0.338	0.422	0.00016075	5.94497e-08
AMZ2	7.65495e-09	-0.193074	0.302	0.384	0.000171188	6.3246e-08
IMPDH2	7.95603e-09	-0.266756	0.268	0.341	0.000177921	6.56673e-08
EXT1	8.067e-09	-0.477899	0.085	0.133	0.000180402	6.65162e-08
AKAP7	8.08387e-09	-0.309934	0.162	0.225	0.00018078	6.65883e-08
FGGY	8.32405e-09	-0.534992	0.073	0.117	0.000186151	6.84979e-08
AL133415.1	8.34651e-09	-0.428239	0.213	0.275	0.000186653	6.86139e-08
PRKCSH	8.92892e-09	-0.148934	0.343	0.435	0.000199677	7.33281e-08
MRPL11	9.1532e-09	-0.179763	0.293	0.372	0.000204693	7.50947e-08
HOXB4	9.78701e-09	0.808485	0.134	0.089	0.000218867	8.02143e-08
SMAP2	1.01495e-08	-0.16908	0.509	0.597	0.000226973	8.31023e-08
FLOT1	1.02165e-08	-0.189735	0.343	0.426	0.000228472	8.35676e-08
MRPL54	1.03076e-08	-0.221264	0.4	0.48	0.000230509	8.42284e-08
LYPLA1	1.03828e-08	-0.229557	0.343	0.423	0.000232191	8.47566e-08
PPIB	1.03929e-08	0.170865	0.895	0.897	0.000232417	8.47566e-08
PPP4C	1.11996e-08	0.233874	0.697	0.687	0.000250456	9.12442e-08
FGR	1.12199e-08	-0.674721	0.075	0.117	0.00025091	9.13188e-08
TNFSF12	1.19884e-08	-0.244108	0.293	0.372	0.000268096	9.74771e-08
BRD4	1.21659e-08	0.373266	0.574	0.551	0.000272067	9.88227e-08
WARS2	1.23376e-08	-0.448986	0.096	0.144	0.000275905	1.00117e-07
PNMA1	1.26077e-08	-0.348977	0.109	0.161	0.000281946	1.02208e-07
SPATA13	1.29705e-08	0.437737	0.502	0.47	0.000290059	1.05046e-07
UBALD2	1.30815e-08	0.351034	0.64	0.612	0.000292542	1.0584e-07
TBK1	1.33905e-08	0.521605	0.389	0.341	0.000299451	1.08233e-07
RNPEPL1	1.3475e-08	-0.217719	0.439	0.528	0.000301342	1.08809e-07
NCOA6	1.35242e-08	0.67512	0.272	0.221	0.000302441	1.09099e-07
TNFRSF25	1.36774e-08	-0.285076	0.129	0.187	0.000305869	1.10227e-07
UBR2	1.44084e-08	0.42498	0.519	0.493	0.000322216	1.16003e-07
GPATCH11	1.44562e-08	-0.388836	0.141	0.197	0.000323284	1.16274e-07
MRPL3	1.45353e-08	-0.206707	0.276	0.354	0.000325052	1.16795e-07
BCL6	1.46006e-08	-0.309714	0.127	0.183	0.000326514	1.17205e-07
POLR2G	1.49649e-08	-0.173053	0.467	0.548	0.000334661	1.20012e-07
MTERF4	1.55382e-08	-0.212355	0.303	0.384	0.000347481	1.24488e-07
PIM1	1.55888e-08	-0.295127	0.31	0.384	0.000348612	1.24771e-07
STAU1	1.58733e-08	0.432966	0.468	0.433	0.000354976	1.26925e-07
CHD7	1.60015e-08	-0.154492	0.094	0.144	0.000357842	1.27825e-07
EBPL	1.63078e-08	-0.265292	0.242	0.314	0.000364692	1.30145e-07
RNPS1	1.6395e-08	0.271146	0.657	0.66	0.000366642	1.30714e-07
DGKA	1.64375e-08	-0.152129	0.359	0.446	0.000367592	1.30925e-07
EXOSC9	1.65972e-08	0.588574	0.311	0.261	0.000371164	1.32069e-07
DHRS3	1.68256e-08	-0.30421	0.105	0.157	0.000376272	1.33757e-07
SDHC	1.73253e-08	-0.217975	0.49	0.57	0.000387445	1.37595e-07
RCBTB2	1.73634e-08	-0.26801	0.311	0.383	0.000388298	1.37764e-07
TSC22D3	1.76754e-08	-0.178074	0.447	0.532	0.000395276	1.40104e-07
PBXIP1	1.77883e-08	-0.171213	0.439	0.534	0.000397799	1.40862e-07
FAR2	1.79466e-08	1.00694	0.154	0.109	0.00040134	1.41979e-07
TBC1D10C	1.80076e-08	-0.165436	0.64	0.741	0.000402705	1.42325e-07
KDM5B	1.80568e-08	-0.198403	0.164	0.228	0.000403804	1.42575e-07
PGAM1	1.80939e-08	0.213405	0.708	0.698	0.000404634	1.42731e-07
ZNF24	2.02567e-08	0.495022	0.47	0.436	0.000453001	1.59639e-07
COMMD7	2.04728e-08	-0.21717	0.374	0.454	0.000457834	1.61187e-07
GRHPR	2.0774e-08	-0.236596	0.278	0.356	0.00046457	1.63401e-07
EPS15	2.09873e-08	0.298594	0.613	0.587	0.000469339	1.6492e-07
HSPH1	2.15446e-08	0.614362	0.343	0.299	0.000481801	1.69137e-07
THEM4	2.17407e-08	-0.277764	0.232	0.302	0.000486187	1.70513e-07
TMED5	2.22112e-08	0.484569	0.42	0.378	0.000496709	1.74037e-07
FHIT	2.28597e-08	-0.510933	0.108	0.158	0.000511212	1.78948e-07
GYG1	2.36031e-08	0.437123	0.461	0.428	0.000527835	1.8459e-07
GBP2	2.36281e-08	0.317301	0.691	0.679	0.000528396	1.8461e-07
YBEY	2.4446e-08	-0.263573	0.146	0.205	0.000546687	1.90819e-07
SRSF6	2.45553e-08	-0.317983	0.202	0.266	0.00054913	1.91489e-07
UFC1	2.49136e-08	-0.167226	0.603	0.679	0.000557143	1.94099e-07
PPP2R5C	2.50739e-08	0.282581	0.787	0.778	0.000560727	1.95162e-07
DENND4A	2.70646e-08	-0.230248	0.432	0.518	0.000605246	2.10457e-07
NCOA7	2.83319e-08	0.374332	0.46	0.417	0.000633586	2.20103e-07
EXOC7	2.87952e-08	0.652474	0.254	0.204	0.000643948	2.2349e-07
HMG20B	3.04831e-08	-0.16798	0.258	0.333	0.000681693	2.36366e-07
ORMDL1	3.06858e-08	0.275598	0.691	0.669	0.000686227	2.37713e-07
PTDSS1	3.08883e-08	-0.210665	0.325	0.4	0.000690756	2.38967e-07
ZNF580	3.09059e-08	-0.321557	0.19	0.253	0.000691148	2.38967e-07
BNIP3L	3.16315e-08	-0.185991	0.288	0.364	0.000707375	2.44347e-07
PRPF40A	3.19381e-08	0.316559	0.616	0.604	0.000714233	2.46483e-07
RNF213-AS1	3.20173e-08	1.02129	0.103	0.064	0.000716004	2.46862e-07
SPTBN1	3.32481e-08	-0.279219	0.222	0.288	0.000743528	2.56111e-07
GABARAPL1	3.4103e-08	0.488619	0.407	0.356	0.000762644	2.62449e-07
MCOLN2	3.50758e-08	0.53611	0.327	0.275	0.0007844	2.69682e-07
UFL1	3.53681e-08	-0.179599	0.316	0.396	0.000790936	2.71674e-07
IPO5	3.54404e-08	-0.159516	0.157	0.219	0.000792553	2.71975e-07
ZNF846	3.601e-08	-0.351445	0.125	0.177	0.000805292	2.76088e-07
CERS4	3.68714e-08	-0.316629	0.102	0.151	0.000824556	2.82428e-07
ELL2	3.72284e-08	-0.512403	0.084	0.128	0.000832539	2.84897e-07
H2AFJ	3.74947e-08	-0.20982	0.294	0.373	0.000838495	2.86667e-07
GRAP2	3.9155e-08	0.312629	0.647	0.643	0.000875623	2.99081e-07
REEP3	3.98813e-08	0.61016	0.287	0.236	0.000891866	3.04346e-07
AP000787.1	4.02989e-08	-0.448075	0.116	0.166	0.000901204	3.07246e-07
ADRM1	4.22469e-08	0.343667	0.548	0.525	0.000944768	3.21799e-07
HSPA1B	4.28051e-08	0.788687	0.106	0.067	0.00095725	3.25748e-07
PPP1R13B	4.29943e-08	-0.63358	0.065	0.104	0.000961481	3.26884e-07
COX5B	4.3382e-08	0.181085	0.839	0.833	0.000970153	3.29527e-07
SLA	4.43286e-08	0.515163	0.422	0.381	0.00099132	3.36405e-07
DCLRE1C	4.48698e-08	0.565378	0.277	0.224	0.00100342	3.40197e-07
EIF2D	4.51907e-08	-0.311357	0.155	0.213	0.0010106	3.42314e-07
CIAO2A	4.56146e-08	0.336805	0.543	0.514	0.00102008	3.45205e-07
C20orf27	4.62325e-08	-0.237023	0.178	0.24	0.0010339	3.49559e-07
TRGC2	4.71878e-08	0.64774	0.284	0.234	0.00105526	3.56453e-07
RGS14	4.7653e-08	-0.228215	0.297	0.372	0.00106566	3.59635e-07
LINC01184	4.8397e-08	-0.181815	0.163	0.223	0.0010823	3.64914e-07
RASGRP1	4.87274e-08	0.30495	0.635	0.618	0.00108969	3.66844e-07
CD63	4.87425e-08	-0.182244	0.517	0.616	0.00109003	3.66844e-07
FOS	4.88496e-08	-0.146878	0.128	0.181	0.00109242	3.67313e-07
CD99	4.94606e-08	-0.160637	0.847	0.9	0.00110609	3.71566e-07
AC008105.3	4.97308e-08	-0.365971	0.288	0.353	0.00111213	3.73254e-07
ITGA1	4.97882e-08	-0.313028	0.2	0.26	0.00111341	3.73343e-07
TPST2	5.00612e-08	-0.172122	0.397	0.481	0.00111952	3.75047e-07
MRPL10	5.03943e-08	0.387023	0.493	0.456	0.00112697	3.77198e-07
TSPAN32	5.05192e-08	-0.788531	0.07	0.11	0.00112976	3.77788e-07
MPST	5.07958e-08	-0.354099	0.201	0.262	0.00113595	3.7951e-07
TMEM99	5.19e-08	-0.477235	0.086	0.13	0.00116064	3.87407e-07
ARHGDIA	5.2135e-08	0.214267	0.706	0.696	0.00116589	3.88807e-07
NOD1	5.22734e-08	0.793102	0.133	0.09	0.00116899	3.89484e-07
ARL2BP	5.42181e-08	-0.147543	0.364	0.451	0.00121248	4.03608e-07
MRPS27	5.4785e-08	-0.206536	0.187	0.251	0.00122516	4.07457e-07
VWA8	5.48801e-08	-0.25897	0.233	0.298	0.00122728	4.07794e-07
WSB1	5.50627e-08	0.403142	0.503	0.484	0.00123137	4.08781e-07
MYH9	5.51373e-08	-0.171656	0.761	0.822	0.00123304	4.08781e-07
CXXC1	5.51625e-08	0.527059	0.314	0.264	0.0012336	4.08781e-07
CALM1	5.53189e-08	-0.11322	0.951	0.975	0.0012371	4.09263e-07
ZSCAN16-AS1	5.53274e-08	-0.276326	0.18	0.24	0.00123729	4.09263e-07
TATDN1	5.65375e-08	-0.149672	0.185	0.251	0.00126435	4.17837e-07
BAZ1B	5.71686e-08	0.376089	0.504	0.479	0.00127846	4.22121e-07
TAF9B	5.78966e-08	-0.381105	0.107	0.156	0.00129474	4.27111e-07
FANCL	5.81098e-08	0.693018	0.185	0.136	0.00129951	4.28298e-07
GABPB1-IT1	5.93571e-08	-0.261069	0.22	0.287	0.0013274	4.36927e-07
HSD17B10	5.93871e-08	-0.250789	0.307	0.378	0.00132807	4.36927e-07
MAP2K3	6.18343e-08	-0.173109	0.275	0.347	0.0013828	4.54524e-07
GPR183	6.19964e-08	-0.257173	0.225	0.291	0.00138643	4.55307e-07
DERL1	6.31385e-08	0.450815	0.41	0.368	0.00141197	4.6328e-07
EIF4E3	6.4517e-08	0.450714	0.44	0.401	0.00144279	4.72971e-07
PCYOX1	6.50126e-08	-0.491471	0.073	0.115	0.00145388	4.76178e-07
SEMA4D	6.56155e-08	-0.21944	0.418	0.505	0.00146736	4.80165e-07
KDM6A	6.57544e-08	0.428081	0.453	0.413	0.00147047	4.80752e-07
CREM	6.73323e-08	0.555994	0.288	0.24	0.00150575	4.9185e-07
CSTB	6.75307e-08	-0.157297	0.651	0.721	0.00151019	4.9286e-07
MAD2L1BP	6.86757e-08	0.680646	0.214	0.166	0.0015358	5.00771e-07
RUNX2	6.93265e-08	-0.0774774	0.205	0.274	0.00155035	5.05066e-07
ARHGAP9	6.99557e-08	-0.195336	0.492	0.585	0.00156442	5.09198e-07
NDUFB3	7.17223e-08	-0.163789	0.506	0.599	0.00160392	5.21593e-07
BIRC3	7.47846e-08	-0.121442	0.228	0.296	0.00167241	5.43382e-07
ULK4	7.70577e-08	-0.334977	0.12	0.171	0.00172324	5.59402e-07
RPS19BP1	7.7178e-08	0.298997	0.602	0.583	0.00172593	5.5978e-07
ZNF276	7.93283e-08	-0.283697	0.171	0.23	0.00177402	5.74867e-07
HSP90AB1	8.08673e-08	0.210487	0.856	0.849	0.00180844	5.85502e-07
SRBD1	8.20386e-08	0.649099	0.261	0.214	0.00183463	5.93459e-07
XYLT1	8.29872e-08	-0.322466	0.204	0.265	0.00185584	5.99791e-07
RELL2	8.47964e-08	0.823907	0.174	0.129	0.0018963	6.12327e-07
MPZL3	8.5566e-08	-0.181741	0.293	0.368	0.00191351	6.17341e-07
COX17	8.56803e-08	0.312529	0.551	0.518	0.00191607	6.17621e-07
TMED9	8.59176e-08	0.348306	0.534	0.501	0.00192137	6.18788e-07
CHPT1	8.64855e-08	-0.369154	0.152	0.206	0.00193408	6.22331e-07
CIRBP	8.8407e-08	0.191198	0.832	0.84	0.00197705	6.356e-07
CAMLG	9.18988e-08	-0.151075	0.374	0.458	0.00205513	6.60125e-07
ATP2B1	9.22406e-08	-0.292635	0.315	0.384	0.00206278	6.62e-07
MACF1	9.47816e-08	-0.196428	0.547	0.626	0.0021196	6.79642e-07
RDX	9.62335e-08	-0.200954	0.215	0.28	0.00215207	6.89449e-07
APEX1	9.68801e-08	-0.174147	0.321	0.395	0.00216653	6.93475e-07
RAPGEF6	9.70271e-08	-0.239755	0.449	0.52	0.00216982	6.93922e-07
SHMT2	9.86211e-08	-0.225606	0.27	0.339	0.00220546	7.04707e-07
GCSH	9.95907e-08	-0.148335	0.085	0.13	0.00222715	7.11015e-07
MRPL42	1.00234e-07	0.526889	0.33	0.283	0.00224154	7.14988e-07
DNPEP	1.01379e-07	0.563986	0.336	0.289	0.00226713	7.2252e-07
AP3M2	1.02175e-07	-0.400908	0.124	0.173	0.00228494	7.27564e-07
PRR14L	1.02759e-07	0.567479	0.286	0.235	0.00229801	7.3109e-07
ELP6	1.0521e-07	-0.316706	0.199	0.258	0.00235282	7.47878e-07
TNFAIP3	1.05423e-07	0.269942	0.599	0.548	0.00235757	7.4874e-07
CDKL1	1.08385e-07	0.797106	0.157	0.113	0.00242382	7.69113e-07
BRD7	1.09513e-07	0.358137	0.547	0.522	0.00244904	7.76445e-07
PIAS1	1.1005e-07	0.317023	0.579	0.559	0.00246105	7.79577e-07
HABP4	1.10349e-07	-0.388263	0.124	0.174	0.00246774	7.8102e-07
AARS	1.10502e-07	0.481508	0.324	0.272	0.00247115	7.81425e-07
ZBTB24	1.10856e-07	-0.231939	0.169	0.228	0.00247908	7.83256e-07
PCMTD2	1.13296e-07	-0.20163	0.179	0.24	0.00253364	7.99805e-07
SSU72	1.13633e-07	0.282615	0.683	0.685	0.00254116	8.01491e-07
SDF2	1.13842e-07	0.502466	0.39	0.351	0.00254585	8.02279e-07
SCO2	1.14817e-07	0.782441	0.243	0.197	0.00256764	8.0845e-07
FUS	1.18325e-07	0.241492	0.774	0.783	0.00264609	8.32437e-07
CD2	1.21853e-07	0.198193	0.879	0.899	0.002725	8.56525e-07
SWI5	1.24084e-07	-0.131828	0.132	0.187	0.00277489	8.71459e-07
PMPCB	1.28297e-07	-0.188362	0.39	0.471	0.0028691	9.00273e-07
DLGAP1-AS1	1.31659e-07	-0.214198	0.138	0.191	0.00294429	9.23076e-07
ZMIZ1	1.34623e-07	-0.413251	0.106	0.152	0.00301057	9.43049e-07
RAB29	1.44431e-07	0.506515	0.39	0.352	0.00322992	1.0109e-06
SLC39A8	1.47017e-07	-0.312438	0.103	0.149	0.00328773	1.02811e-06
SSBP4	1.47794e-07	-0.214985	0.413	0.496	0.00330512	1.03267e-06
DISC1	1.48328e-07	0.643458	0.127	0.086	0.00331707	1.03552e-06
CNPY3	1.51062e-07	0.36893	0.528	0.5	0.00337819	1.0537e-06
CDCA7	1.54851e-07	-0.430004	0.148	0.199	0.00346294	1.07922e-06
SESN3	1.57244e-07	-0.233506	0.277	0.341	0.00351645	1.09496e-06
GK	1.58007e-07	-0.388024	0.078	0.119	0.00353352	1.09934e-06
COX14	1.61359e-07	0.392767	0.529	0.504	0.00360847	1.12171e-06
EEF1AKMT1	1.65098e-07	-0.462554	0.083	0.125	0.00369209	1.14673e-06
C19orf53	1.65931e-07	-0.133188	0.66	0.742	0.00371071	1.15154e-06
OCEL1	1.66325e-07	-0.294122	0.124	0.174	0.00371952	1.1533e-06
PRIM2	1.67043e-07	0.441282	0.319	0.271	0.00373559	1.1573e-06
SAMHD1	1.68774e-07	0.334914	0.564	0.542	0.0037743	1.16831e-06
MAP2K6	1.70396e-07	-0.419744	0.137	0.188	0.00381056	1.17854e-06
HIPK2	1.72212e-07	-0.261565	0.146	0.2	0.00385118	1.19009e-06
RTCB	1.72483e-07	0.550636	0.369	0.334	0.00385723	1.19096e-06
LRRC8C	1.76082e-07	-0.196563	0.398	0.476	0.00393772	1.21479e-06
GSTO1	1.81424e-07	-0.242867	0.414	0.491	0.00405719	1.25059e-06
NRBF2	1.82865e-07	0.583151	0.31	0.265	0.0040894	1.25946e-06
PDLIM2	1.85354e-07	-0.219226	0.327	0.399	0.00414508	1.27554e-06
CHSY1	1.87945e-07	0.607046	0.197	0.15	0.00420301	1.29228e-06
POGLUT3	1.92999e-07	0.896899	0.107	0.07	0.00431604	1.32592e-06
NLRC5	1.9429e-07	0.379218	0.546	0.524	0.00434491	1.33256e-06
CEP350	1.94292e-07	0.347809	0.556	0.534	0.00434494	1.33256e-06
SASH3	2.00803e-07	-0.153311	0.542	0.63	0.00449055	1.37607e-06
NDUFB1	2.02397e-07	-0.164269	0.434	0.518	0.00452621	1.38584e-06
ATM	2.03389e-07	-0.13827	0.648	0.726	0.00454838	1.39146e-06
GNB2	2.16359e-07	0.226355	0.715	0.712	0.00483843	1.47896e-06
SLTM	2.16749e-07	0.298224	0.646	0.632	0.00484715	1.48039e-06
POLR1E	2.1804e-07	-0.305403	0.102	0.147	0.00487603	1.48797e-06
FANCA	2.18582e-07	0.886735	0.154	0.111	0.00488814	1.49043e-06
TMEM71	2.23159e-07	-0.238509	0.209	0.272	0.0049905	1.52037e-06
PAXX	2.23778e-07	-0.186817	0.621	0.706	0.00500434	1.52332e-06
MOB1A	2.25314e-07	0.355193	0.536	0.521	0.00503869	1.53251e-06
PRDX4	2.34579e-07	0.608298	0.218	0.17	0.00524588	1.5942e-06
MCUB	2.40158e-07	-0.132654	0.656	0.732	0.00537064	1.63076e-06
OXR1	2.42519e-07	0.488652	0.319	0.271	0.00542346	1.64544e-06
AC053513.1	2.44129e-07	-0.479111	0.13	0.179	0.00545945	1.65499e-06
CMC1	2.44772e-07	0.302049	0.634	0.597	0.00547384	1.65798e-06
IARS2	2.50137e-07	-0.190084	0.231	0.297	0.0055938	1.69291e-06
MYL6B	2.51503e-07	-0.285434	0.24	0.303	0.00562436	1.69955e-06
ASAH1	2.51539e-07	-0.261015	0.241	0.307	0.00562516	1.69955e-06
SETBP1	2.51739e-07	0.669662	0.113	0.074	0.00562965	1.69955e-06
XCL2	2.53923e-07	-0.134785	0.214	0.272	0.00567848	1.71288e-06
KANSL1-AS1	2.55259e-07	-0.402449	0.168	0.221	0.00570835	1.72048e-06
NDUFA12	2.60381e-07	-0.137227	0.565	0.659	0.00582289	1.75356e-06
CPNE3	2.62723e-07	-0.112834	0.382	0.469	0.00587528	1.76788e-06
FIBP	2.63949e-07	0.39741	0.492	0.466	0.00590269	1.77467e-06
HLA-DQB1	2.73692e-07	-0.259779	0.388	0.459	0.00612057	1.83867e-06
AURKAIP1	2.76982e-07	0.291273	0.611	0.607	0.00619414	1.85835e-06
DAZAP2	2.77075e-07	0.175063	0.877	0.88	0.00619624	1.85835e-06
MPRIP	2.77673e-07	-0.229999	0.269	0.335	0.00620961	1.85977e-06
TBC1D4	2.7774e-07	-0.224412	0.133	0.185	0.0062111	1.85977e-06
SOS2	2.79295e-07	-0.123592	0.256	0.328	0.00624586	1.86865e-06
NCOA3	2.83755e-07	0.4157	0.46	0.428	0.00634562	1.89695e-06
PSMB8-AS1	2.8648e-07	-0.187444	0.509	0.591	0.00640656	1.9136e-06
LINC00476	2.89266e-07	-0.123837	0.187	0.25	0.00646886	1.92948e-06
TC2N	2.89328e-07	-0.151546	0.65	0.73	0.00647025	1.92948e-06
PRKDC	3.03327e-07	-0.228748	0.405	0.478	0.0067833	2.02119e-06
ZBTB8OS	3.20584e-07	0.456694	0.441	0.404	0.00716923	2.13445e-06
PPP1R12A	3.22116e-07	0.239327	0.701	0.702	0.00720347	2.14291e-06
SH3YL1	3.24509e-07	-0.303469	0.115	0.163	0.007257	2.15708e-06
CAPG	3.25323e-07	-0.367246	0.114	0.161	0.00727521	2.16074e-06
NAA80	3.30337e-07	-0.464162	0.073	0.112	0.00738732	2.19226e-06
LUCAT1	3.31839e-07	0.557593	0.12	0.079	0.0074209	2.19894e-06
ITK	3.3188e-07	0.324145	0.646	0.639	0.00742184	2.19894e-06
MYL6	3.33494e-07	-0.123536	0.949	0.968	0.00745792	2.20785e-06
LINC00243	3.33984e-07	-0.359183	0.111	0.157	0.00746888	2.20931e-06
FAHD2B	3.35608e-07	-0.391173	0.08	0.12	0.0075052	2.21826e-06
BTG3	3.49436e-07	0.571666	0.267	0.221	0.00781443	2.3078e-06
RPL36AL	3.54405e-07	0.108181	0.967	0.976	0.00792557	2.33873e-06
CASP7	3.58759e-07	0.571166	0.252	0.205	0.00802293	2.36556e-06
VASP	3.64511e-07	-0.134222	0.423	0.505	0.00815157	2.40156e-06
STX10	3.65977e-07	-0.168588	0.312	0.383	0.00818434	2.40927e-06
STRBP	3.71945e-07	-0.315825	0.15	0.203	0.00831781	2.4466e-06
SVBP	3.83825e-07	-0.203164	0.259	0.326	0.00858348	2.52272e-06
TRMT112	3.87475e-07	0.192053	0.79	0.791	0.0086651	2.54467e-06
CPEB3	3.88594e-07	0.940828	0.139	0.1	0.00869012	2.54997e-06
STARD3NL	3.9162e-07	0.512938	0.329	0.282	0.0087578	2.56777e-06
SRSF7	3.9879e-07	0.191165	0.787	0.795	0.00891814	2.6127e-06
DUSP10	4.00243e-07	-0.137369	0.154	0.208	0.00895063	2.62012e-06
GOLGA8B	4.02055e-07	-0.149331	0.118	0.167	0.00899116	2.62988e-06
SP4	4.11722e-07	0.534898	0.3	0.253	0.00920735	2.69097e-06
SH3GLB1	4.19368e-07	0.405134	0.47	0.44	0.00937834	2.73876e-06
PRR5	4.24988e-07	0.535106	0.237	0.189	0.00950402	2.77325e-06
BARD1	4.29621e-07	0.635437	0.234	0.189	0.0096076	2.80125e-06
TOMM20	4.30235e-07	-0.136985	0.644	0.721	0.00962136	2.80303e-06
MIR4435-2HG	4.31486e-07	-0.36599	0.251	0.31	0.00964933	2.80894e-06
OSBPL8	4.34426e-07	-0.150103	0.509	0.591	0.00971507	2.82584e-06
PRKCA	4.36066e-07	-0.142989	0.405	0.488	0.00975174	2.83425e-06
FOXO3	4.42262e-07	0.551679	0.315	0.272	0.0098903	2.87225e-06
C1orf43	4.5521e-07	0.339828	0.544	0.527	0.0101799	2.954e-06
LINC01684	4.62978e-07	-0.339591	0.066	0.103	0.0103536	3.00203e-06
PRCP	4.64464e-07	-0.261377	0.148	0.2	0.0103868	3.00928e-06
TPP1	4.76681e-07	-0.172264	0.268	0.337	0.01066	3.086e-06
RCAN3	4.80947e-07	-0.267189	0.221	0.28	0.0107554	3.11067e-06
CTSW	4.8125e-07	-0.171352	0.656	0.727	0.0107622	3.11067e-06
C19orf25	4.88745e-07	0.473761	0.318	0.271	0.0109298	3.15662e-06
TTC39C	4.92458e-07	0.305463	0.641	0.632	0.0110128	3.1781e-06
ATP8A1	4.94325e-07	-0.133771	0.514	0.603	0.0110546	3.18764e-06
PPP4R3A	4.95919e-07	0.370916	0.5	0.471	0.0110902	3.19541e-06
IFI30	4.98956e-07	0.790689	0.126	0.088	0.0111582	3.21245e-06
HSPB1	5.04316e-07	-0.243654	0.33	0.398	0.011278	3.24441e-06
GTF2H5	5.05285e-07	-0.123894	0.304	0.377	0.0112997	3.24809e-06
CERS6	5.20537e-07	-0.26914	0.139	0.189	0.0116408	3.34351e-06
POLR1D	5.23538e-07	0.25202	0.671	0.655	0.0117079	3.36015e-06
TIFA	5.33769e-07	-0.248679	0.222	0.28	0.0119367	3.42314e-06
TUT4	5.39456e-07	0.296513	0.555	0.53	0.0120639	3.45691e-06
SPNS3	5.39954e-07	-0.3711	0.167	0.22	0.012075	3.45739e-06
OTUD6B-AS1	5.63903e-07	-0.179742	0.232	0.297	0.0126106	3.60792e-06
H2AFZ	5.75811e-07	0.244418	0.803	0.802	0.0128769	3.68124e-06
UQCR10	5.85526e-07	0.1904	0.79	0.786	0.0130941	3.74043e-06
SLC43A1	5.88709e-07	-0.473743	0.067	0.103	0.0131653	3.75783e-06
ABCC1	5.89249e-07	-0.139217	0.221	0.287	0.0131774	3.75835e-06
DPP4	5.90108e-07	-0.285242	0.127	0.175	0.0131966	3.76091e-06
ERVK3-1	6.17631e-07	0.458516	0.397	0.362	0.0138121	3.93326e-06
LINC01089	6.32597e-07	-0.275482	0.097	0.14	0.0141468	4.02544e-06
TLN1	6.41307e-07	-0.144621	0.604	0.682	0.0143415	4.0777e-06
DYNLL1	6.91366e-07	-0.199187	0.649	0.705	0.015461	4.39259e-06
LRIF1	7.01015e-07	0.450714	0.336	0.291	0.0156768	4.45044e-06
SON	7.05653e-07	0.155415	0.897	0.897	0.0157805	4.47642e-06
HIRA	7.11823e-07	0.708236	0.157	0.115	0.0159185	4.51207e-06
METRN	7.12998e-07	-0.298793	0.097	0.14	0.0159448	4.51602e-06
OGFRL1	7.21936e-07	-0.434003	0.086	0.126	0.0161447	4.56911e-06
ANXA1	7.29304e-07	0.17546	0.837	0.813	0.0163094	4.61217e-06
YWHAQ	7.56046e-07	0.207362	0.747	0.761	0.0169075	4.77761e-06
ABTB1	7.59106e-07	-0.142951	0.324	0.402	0.0169759	4.79324e-06
GOLGA8A	7.60272e-07	-0.22714	0.085	0.125	0.017002	4.79691e-06
MIAT	7.8683e-07	-0.341464	0.19	0.244	0.0175959	4.96066e-06
MKLN1	7.94224e-07	0.361194	0.467	0.435	0.0177612	5.00343e-06
RGS9	7.96597e-07	-0.681809	0.103	0.143	0.0178143	5.01452e-06
TIMM17B	7.97438e-07	0.39467	0.446	0.414	0.0178331	5.01597e-06
ENSA	8.13276e-07	0.289991	0.599	0.585	0.0181873	5.11167e-06
HEBP1	8.27064e-07	-0.309243	0.09	0.131	0.0184956	5.19314e-06
STK16	8.27506e-07	-0.246101	0.225	0.286	0.0185055	5.19314e-06
RASA3	8.2918e-07	-0.160655	0.239	0.305	0.0185429	5.19639e-06
ZDHHC14	8.29292e-07	0.590987	0.147	0.106	0.0185454	5.19639e-06
PTPRK	8.34121e-07	-0.329193	0.089	0.131	0.0186534	5.22265e-06
ARHGEF6	8.41165e-07	-0.162967	0.378	0.454	0.018811	5.26274e-06
TLE3	8.55657e-07	-0.275842	0.139	0.189	0.0191351	5.34932e-06
GLUD1	8.74455e-07	-0.162595	0.374	0.452	0.0195554	5.46268e-06
MANBA	8.85355e-07	-0.271715	0.212	0.27	0.0197992	5.52656e-06
XIAP	8.88419e-07	0.577781	0.276	0.232	0.0198677	5.54146e-06
SRSF11	8.92524e-07	0.188906	0.769	0.769	0.0199595	5.56283e-06
DPYD	9.04521e-07	-0.167563	0.566	0.648	0.0202278	5.63333e-06
SYT11	9.09236e-07	-0.0914727	0.207	0.271	0.0203333	5.65839e-06
PAK1	9.30448e-07	-0.428074	0.088	0.128	0.0208076	5.786e-06
FAM53B	9.35072e-07	0.599723	0.222	0.177	0.020911	5.81035e-06
SYTL3	9.85686e-07	0.454685	0.369	0.323	0.0220429	6.12021e-06
BEX3	9.89764e-07	-0.346827	0.08	0.12	0.0221341	6.14088e-06
SUCLA2	1.00199e-06	-0.24052	0.249	0.309	0.0224075	6.21203e-06
RRAS2	1.00936e-06	-0.169136	0.193	0.252	0.0225724	6.25303e-06
CTSZ	1.02491e-06	-0.249689	0.192	0.248	0.0229202	6.34456e-06
PPP1R18	1.02761e-06	-0.119595	0.62	0.701	0.0229804	6.35645e-06
GK5	1.04108e-06	-0.490959	0.099	0.139	0.0232817	6.43492e-06
TRPC4AP	1.04244e-06	0.451943	0.435	0.405	0.0233121	6.43846e-06
SPATC1L	1.05175e-06	-0.580305	0.068	0.103	0.0235202	6.49106e-06
CAP1	1.06622e-06	-0.129296	0.762	0.813	0.0238438	6.57541e-06
HNRNPD	1.07106e-06	0.168803	0.737	0.741	0.0239522	6.60033e-06
CNIH1	1.07569e-06	-0.174741	0.339	0.409	0.0240556	6.62383e-06
CRTAP	1.08032e-06	-0.297854	0.209	0.266	0.0241591	6.64735e-06
DZIP3	1.09643e-06	-0.304447	0.174	0.227	0.0245194	6.74142e-06
SRSF10	1.09953e-06	0.248782	0.661	0.66	0.0245888	6.75545e-06
LAIR2	1.12019e-06	-0.611904	0.07	0.106	0.0250507	6.87719e-06
SCAMP2	1.14276e-06	0.257457	0.617	0.603	0.0255556	7.01054e-06
CHKB	1.15884e-06	0.400229	0.47	0.443	0.0259152	7.10386e-06
SGTB	1.16643e-06	-0.146035	0.189	0.248	0.0260849	7.14503e-06
SMYD2	1.17942e-06	-0.256185	0.162	0.214	0.0263753	7.21919e-06
WDR60	1.20574e-06	-0.258536	0.112	0.156	0.026964	7.37481e-06
KIZ	1.3009e-06	-0.214916	0.236	0.296	0.029092	7.9509e-06
ANXA7	1.30448e-06	-0.127108	0.51	0.597	0.0291721	7.96686e-06
SQSTM1	1.31847e-06	0.293213	0.743	0.757	0.0294849	8.0463e-06
OSTC	1.33239e-06	-0.109631	0.426	0.506	0.0297963	8.12521e-06
VHL	1.33725e-06	-0.207027	0.253	0.317	0.029905	8.14879e-06
TSC22D4	1.34025e-06	0.287514	0.606	0.597	0.029972	8.16099e-06
ATG3	1.36951e-06	0.468263	0.39	0.355	0.0306263	8.33296e-06
CHROMR	1.37383e-06	0.881086	0.115	0.079	0.030723	8.35305e-06
EFR3A	1.37704e-06	0.371667	0.471	0.444	0.0307948	8.36636e-06
TTC9	1.38e-06	-0.363223	0.1	0.141	0.0308609	8.37812e-06
UBA7	1.41254e-06	0.703218	0.282	0.244	0.0315886	8.56934e-06
RPS6KA1	1.41925e-06	-0.144189	0.32	0.392	0.0317387	8.60369e-06
HPCAL1	1.42457e-06	-0.119433	0.317	0.389	0.0318576	8.62954e-06
SERTAD2	1.44225e-06	-0.233304	0.135	0.183	0.032253	8.73019e-06
SLC25A46	1.44461e-06	-0.205962	0.237	0.297	0.0323058	8.73388e-06
ANKH	1.44499e-06	-0.255233	0.192	0.247	0.0323143	8.73388e-06
FAM174A	1.45145e-06	-0.473911	0.07	0.106	0.0324587	8.76644e-06
FAM126A	1.4532e-06	-0.309535	0.14	0.188	0.0324979	8.77055e-06
ADD3	1.45822e-06	0.239791	0.638	0.639	0.0326102	8.7944e-06
ATRN	1.46072e-06	-0.296887	0.112	0.157	0.0326661	8.803e-06
TRIB2	1.48325e-06	-0.359539	0.065	0.1	0.03317	8.93221e-06
MAGEF1	1.48711e-06	-0.169215	0.07	0.107	0.0332563	8.94889e-06
ST3GAL5	1.49915e-06	0.57539	0.261	0.22	0.0335254	9.01468e-06
AKR7A2	1.51263e-06	-0.166593	0.268	0.33	0.033827	9.0891e-06
TMIGD2	1.52593e-06	-0.458213	0.069	0.104	0.0341243	9.16226e-06
ARPC2	1.55662e-06	-0.118329	0.929	0.956	0.0348108	9.33974e-06
APOL2	1.57932e-06	0.611743	0.297	0.257	0.0353183	9.46898e-06
STT3A	1.59999e-06	-0.281496	0.219	0.275	0.0357806	9.58592e-06
SNU13	1.60152e-06	0.216047	0.715	0.722	0.0358149	9.58808e-06
MRPS18B	1.60844e-06	0.493578	0.429	0.406	0.0359695	9.62244e-06
PJA2	1.63119e-06	-0.139651	0.381	0.459	0.0364782	9.75143e-06
MRPS24	1.64678e-06	-0.150968	0.422	0.498	0.0368268	9.83744e-06
KIF2A	1.66552e-06	0.23399	0.718	0.724	0.0372461	9.94219e-06
PLEKHJ1	1.66791e-06	0.40575	0.471	0.446	0.0372994	9.9485e-06
MRPS34	1.66901e-06	-0.106657	0.47	0.557	0.037324	9.9485e-06
GTPBP2	1.67265e-06	0.716484	0.121	0.085	0.0374054	9.96294e-06
GFPT1	1.67468e-06	0.607553	0.242	0.2	0.0374509	9.96783e-06
SLU7	1.69285e-06	0.424034	0.394	0.353	0.0378571	1.00686e-05
MRPL41	1.73434e-06	0.338472	0.575	0.572	0.0387851	1.0308e-05
KMT2A	1.73563e-06	0.172241	0.726	0.717	0.0388138	1.03081e-05
MRPS6	1.76778e-06	0.252696	0.688	0.704	0.0395328	1.04915e-05
IVNS1ABP	1.77104e-06	-0.14644	0.277	0.344	0.0396059	1.05032e-05
TRPV2	1.77713e-06	-0.272032	0.21	0.267	0.039742	1.05317e-05
MMAB	1.83759e-06	-0.278255	0.089	0.129	0.041094	1.08821e-05
RHOF	1.84026e-06	-0.146358	0.524	0.605	0.0411538	1.08901e-05
PDE7A	1.84649e-06	-0.154807	0.539	0.619	0.0412931	1.09191e-05
SEPTIN11	1.90109e-06	-0.230897	0.204	0.259	0.0425141	1.12338e-05
TBL1X	1.90789e-06	0.350196	0.351	0.303	0.0426661	1.12659e-05
TCTN3	1.92698e-06	-0.20531	0.166	0.217	0.043093	1.13704e-05
SEC61B	1.98687e-06	-0.129351	0.745	0.798	0.0444324	1.17154e-05
EXOC2	2.05359e-06	0.425751	0.378	0.337	0.0459245	1.21001e-05
NCF4	2.06413e-06	-0.431326	0.123	0.166	0.0461601	1.21534e-05
DDX39A	2.11668e-06	0.328242	0.501	0.474	0.0473354	1.24539e-05
SF3B4	2.11925e-06	0.361946	0.492	0.473	0.0473928	1.24601e-05
AFF1	2.15341e-06	0.486787	0.348	0.308	0.0481567	1.26519e-05
EML3	2.15849e-06	-0.174407	0.207	0.266	0.0482704	1.26726e-05
ADHFE1	2.1646e-06	-0.286813	0.104	0.146	0.0484069	1.26994e-05
TRIM44	2.17612e-06	0.577699	0.337	0.303	0.0486646	1.27578e-05
HDAC7	2.21926e-06	-0.204301	0.16	0.211	0.0496294	1.29938e-05
MRPS5	2.21957e-06	-0.112132	0.351	0.427	0.0496363	1.29938e-05
C12orf43	2.22194e-06	-0.308135	0.096	0.136	0.0496893	1.29938e-05
TRAF2	2.22271e-06	0.868906	0.168	0.13	0.0497065	1.29938e-05
MPHOSPH8	2.23539e-06	0.252338	0.69	0.679	0.04999	1.30586e-05
AK2	2.2736e-06	0.604847	0.314	0.277	0.0508445	1.32724e-05
LYAR	2.30372e-06	0.166035	0.748	0.711	0.0515181	1.34306e-05
HLA-DRB1	2.30398e-06	0.0723329	1	1	0.051524	1.34306e-05
CLIC1	2.30585e-06	-0.116595	0.813	0.862	0.0515657	1.34319e-05
ATG14	2.31487e-06	-0.163513	0.158	0.211	0.0517675	1.34749e-05
EPC1	2.3409e-06	0.235894	0.739	0.746	0.0523495	1.36167e-05
OBI1	2.38943e-06	0.589726	0.21	0.167	0.0534348	1.38892e-05
ARHGAP4	2.4262e-06	-0.175176	0.368	0.442	0.0542572	1.4093e-05
WBP2	2.4935e-06	0.398836	0.458	0.428	0.0557621	1.44736e-05
TINF2	2.50912e-06	0.412505	0.39	0.352	0.0561114	1.45539e-05
HENMT1	2.52763e-06	-0.290155	0.24	0.297	0.0565255	1.4651e-05
PABPN1	2.558e-06	0.215105	0.724	0.734	0.0572045	1.48165e-05
ACADSB	2.58068e-06	-0.229221	0.125	0.17	0.0577117	1.49373e-05
LINC00944	2.702e-06	0.405122	0.179	0.134	0.0604249	1.56285e-05
TECR	2.7384e-06	-0.133246	0.604	0.693	0.0612389	1.58279e-05
LINC02256	2.78295e-06	-0.198433	0.111	0.154	0.0622351	1.6074e-05
TWSG1	2.79158e-06	-0.242111	0.091	0.131	0.0624282	1.61126e-05
RBM38	2.83994e-06	-0.140308	0.309	0.377	0.0635095	1.63801e-05
SRGAP2C	2.844e-06	0.852125	0.115	0.081	0.0636003	1.6392e-05
ZCCHC8	2.85827e-06	0.51453	0.286	0.244	0.0639196	1.64627e-05
PRPF8	2.87785e-06	-0.126082	0.439	0.514	0.0643573	1.65638e-05
ZNF638	2.88284e-06	0.291395	0.587	0.565	0.064469	1.65809e-05
KMT2B	2.92299e-06	0.543982	0.272	0.23	0.0653669	1.68e-05
SERBP1	2.93125e-06	0.207399	0.696	0.693	0.0655515	1.68357e-05
NDUFA10	2.95767e-06	-0.105374	0.366	0.442	0.0661424	1.69755e-05
CCL3	3.0223e-06	0.596864	0.204	0.158	0.0675876	1.73343e-05
VRK2	3.04437e-06	0.484063	0.282	0.238	0.0680812	1.74487e-05
HAUS4	3.05593e-06	-0.180169	0.21	0.266	0.0683398	1.75027e-05
NUDC	3.12952e-06	0.313721	0.507	0.485	0.0699854	1.79117e-05
LYRM4	3.14112e-06	-0.244607	0.133	0.179	0.0702448	1.79655e-05
MRPL33	3.15216e-06	-0.12283	0.447	0.522	0.0704916	1.80161e-05
RAD21	3.18303e-06	0.203016	0.69	0.691	0.0711822	1.81724e-05
CCSER2	3.18393e-06	0.250051	0.625	0.628	0.0712023	1.81724e-05
ABHD5	3.29346e-06	-0.282887	0.075	0.111	0.0736516	1.87844e-05
FIS1	3.33677e-06	-0.143457	0.453	0.532	0.0746202	1.90182e-05
SLC12A2	3.40364e-06	-0.474321	0.07	0.104	0.0761155	1.93858e-05
BCAT2	3.43389e-06	-0.264902	0.109	0.15	0.076792	1.95445e-05
TBCC	3.44177e-06	0.351846	0.454	0.417	0.0769684	1.95691e-05
LINC00623	3.44298e-06	-0.117302	0.483	0.568	0.0769954	1.95691e-05
ARF6	3.58434e-06	0.175834	0.729	0.742	0.0801566	2.03585e-05
POLD2	3.59407e-06	-0.256098	0.145	0.192	0.0803741	2.03996e-05
C1QBP	3.60249e-06	-0.138445	0.446	0.523	0.0805625	2.04332e-05
SETDB2	3.6113e-06	0.61641	0.229	0.188	0.0807595	2.0469e-05
MICA	3.63247e-06	0.852874	0.103	0.071	0.081233	2.05748e-05
MYLIP	3.63618e-06	-0.199521	0.163	0.214	0.0813159	2.05816e-05
TUBA1B	3.6635e-06	0.359638	0.658	0.64	0.0819269	2.07219e-05
DDB2	3.72537e-06	0.51572	0.362	0.326	0.0833103	2.10573e-05
CCDC71L	3.78468e-06	0.531739	0.197	0.155	0.0846368	2.13778e-05
IMPDH1	3.79772e-06	-0.343954	0.119	0.162	0.0849283	2.14367e-05
PTPRE	3.84041e-06	-0.228222	0.207	0.262	0.0858831	2.16628e-05
CTSC	3.85113e-06	0.215383	0.706	0.734	0.0861228	2.17083e-05
TES	3.96388e-06	-0.1439	0.403	0.472	0.0886443	2.23285e-05
CALCOCO2	4.00894e-06	0.334558	0.491	0.462	0.089652	2.25668e-05
CD83	4.05196e-06	-0.318716	0.087	0.125	0.0906141	2.27876e-05
ARL4A	4.05372e-06	-0.223731	0.146	0.193	0.0906534	2.27876e-05
GUK1	4.10987e-06	0.155361	0.813	0.824	0.0919089	2.30874e-05
XIST	4.1187e-06	-0.0653525	0.258	0.326	0.0921065	2.31211e-05
EIF2A	4.15492e-06	-0.128922	0.374	0.442	0.0929166	2.33085e-05
ADSL	4.21753e-06	-0.207448	0.275	0.336	0.0943165	2.36435e-05
CEP85L	4.22958e-06	-0.173626	0.459	0.531	0.094586	2.36949e-05
SLC6A6	4.26957e-06	0.544616	0.234	0.191	0.0954804	2.39026e-05
ARRB2	4.30425e-06	-0.156826	0.582	0.653	0.096256	2.40803e-05
MBNL1	4.33284e-06	0.108309	0.928	0.935	0.0968953	2.42237e-05
TMEM258	4.35082e-06	0.197393	0.756	0.781	0.0972974	2.43076e-05
SRP14	4.3833e-06	-0.0861434	0.927	0.952	0.0980237	2.44724e-05
PDCL3	4.40405e-06	-0.238842	0.187	0.239	0.0984878	2.45716e-05
ACYP2	4.41461e-06	-0.105747	0.315	0.387	0.0987238	2.46137e-05
PCAT1	4.43672e-06	0.524941	0.249	0.206	0.0992184	2.47202e-05
USF1	4.44762e-06	0.617411	0.253	0.213	0.0994621	2.47641e-05
MTX1	4.45326e-06	-0.203686	0.184	0.236	0.0995882	2.47786e-05
LYRM7	4.49279e-06	-0.294002	0.13	0.174	0.100472	2.49816e-05
PSTPIP2	4.53198e-06	-0.473777	0.09	0.128	0.101349	2.51824e-05
PANK2	4.64537e-06	0.447159	0.389	0.359	0.103884	2.5795e-05
B4GALT5	4.75203e-06	0.598067	0.245	0.205	0.10627	2.63694e-05
SLC41A3	4.79298e-06	-0.153607	0.142	0.189	0.107185	2.65786e-05
DEK	4.852e-06	0.213568	0.705	0.696	0.108505	2.68877e-05
ATXN7L1	4.90452e-06	-0.118093	0.172	0.224	0.10968	2.71604e-05
SUCO	4.91568e-06	0.541796	0.326	0.29	0.109929	2.72038e-05
CFAP20	4.96642e-06	-0.192888	0.244	0.303	0.111064	2.74661e-05
OPTN	4.97968e-06	0.257203	0.668	0.656	0.111361	2.75209e-05
CCDC90B	5.00221e-06	0.430188	0.368	0.331	0.111864	2.76268e-05
AC025171.2	5.00953e-06	-0.49819	0.086	0.122	0.112028	2.76486e-05
SQLE	5.16562e-06	-0.223572	0.11	0.152	0.115519	2.84909e-05
UBE2B	5.17675e-06	0.237709	0.691	0.702	0.115768	2.85331e-05
SLC2A3	5.24401e-06	-0.165417	0.335	0.401	0.117272	2.88843e-05
EVA1B	5.27859e-06	-0.189284	0.084	0.121	0.118045	2.90553e-05
SCAND1	5.33729e-06	0.235813	0.692	0.684	0.119358	2.93587e-05
PHLPP1	5.36875e-06	-0.211584	0.082	0.118	0.120061	2.95119e-05
MYO1G	5.37684e-06	-0.194717	0.405	0.471	0.120242	2.95366e-05
DAPP1	5.43415e-06	0.805106	0.168	0.131	0.121524	2.98314e-05
CALM2	5.47259e-06	0.171624	0.837	0.858	0.122384	3.00223e-05
GNA12	5.56374e-06	-0.365412	0.069	0.103	0.124422	3.05e-05
KIF21B	5.56711e-06	0.464998	0.252	0.207	0.124497	3.05e-05
ZNF644	5.86022e-06	0.307934	0.517	0.497	0.131052	3.20844e-05
NME3	5.91531e-06	-0.118404	0.423	0.505	0.132284	3.23644e-05
SLC27A4	6.01625e-06	0.665606	0.137	0.101	0.134541	3.28947e-05
SCAMP1	6.07494e-06	0.606283	0.193	0.152	0.135854	3.31934e-05
PRDX5	6.152e-06	-0.105258	0.624	0.705	0.137577	3.35921e-05
IDH3A	6.24184e-06	0.678543	0.195	0.157	0.139586	3.406e-05
MAT2B	6.30679e-06	0.259992	0.684	0.689	0.141039	3.43915e-05
EED	6.3173e-06	0.436778	0.345	0.306	0.141274	3.44259e-05
DPP7	6.39027e-06	-0.117239	0.502	0.584	0.142906	3.48004e-05
TSTA3	6.455e-06	-0.138503	0.208	0.263	0.144353	3.51296e-05
MAP3K8	6.53525e-06	-0.349674	0.184	0.231	0.146148	3.55428e-05
GCA	6.54971e-06	0.839198	0.139	0.105	0.146471	3.55978e-05
TMUB1	6.69131e-06	0.388632	0.463	0.441	0.149638	3.63432e-05
TEN1	6.7346e-06	-0.194584	0.14	0.187	0.150606	3.65542e-05
LRCH1	6.76404e-06	0.564754	0.25	0.211	0.151264	3.66896e-05
CD79B	6.77505e-06	-0.336016	0.07	0.103	0.15151	3.67251e-05
RSL1D1	6.81885e-06	-0.121171	0.443	0.517	0.15249	3.6938e-05
PHLDA1	6.82751e-06	-0.306286	0.119	0.159	0.152684	3.69605e-05
PPP1R11	7.19574e-06	0.394438	0.41	0.378	0.160918	3.89282e-05
AC026341.1	7.20747e-06	-0.131104	0.071	0.105	0.161181	3.8966e-05
MGAT5	7.41918e-06	-0.189597	0.179	0.23	0.165915	4.00841e-05
MRPL49	7.49052e-06	0.598263	0.249	0.212	0.167511	4.04429e-05
KPNA1	7.56172e-06	-0.0974933	0.211	0.267	0.169103	4.08004e-05
PPT1	7.65901e-06	-0.232928	0.269	0.329	0.171278	4.12982e-05
CNPY4	7.69304e-06	-0.22556	0.129	0.172	0.17204	4.14544e-05
PGLS	8.00174e-06	-0.114076	0.483	0.554	0.178943	4.30895e-05
SERPINB9	8.04003e-06	0.337311	0.452	0.415	0.179799	4.32673e-05
CPOX	8.0871e-06	-0.178468	0.216	0.271	0.180852	4.34921e-05
CLINT1	8.14723e-06	-0.153564	0.34	0.404	0.182196	4.37867e-05
SLC4A4	8.31338e-06	-0.415184	0.096	0.133	0.185912	4.46503e-05
TPMT	8.34117e-06	-0.241854	0.117	0.158	0.186534	4.47703e-05
AC008083.3	8.35584e-06	-0.347468	0.101	0.14	0.186862	4.48197e-05
ZNF10	8.47314e-06	-0.217283	0.098	0.138	0.189485	4.54191e-05
TDRD3	8.66245e-06	0.522849	0.312	0.277	0.193718	4.63794e-05
TMEM187	8.6636e-06	0.759598	0.136	0.101	0.193744	4.63794e-05
CTDSP1	8.67967e-06	-0.131268	0.335	0.403	0.194104	4.64351e-05
NOA1	8.76572e-06	-0.155791	0.204	0.258	0.196028	4.68649e-05
GPX7	8.78732e-06	-0.159618	0.166	0.216	0.196511	4.69497e-05
CTDSPL2	8.8173e-06	0.426923	0.278	0.235	0.197181	4.70792e-05
EIF4G2	8.85239e-06	0.221751	0.715	0.728	0.197966	4.72358e-05
MINDY2	8.89813e-06	0.528439	0.251	0.212	0.198989	4.7449e-05
ARHGAP35	9.05014e-06	-0.161539	0.253	0.311	0.202388	4.82282e-05
TUBA1C	9.11076e-06	0.358889	0.374	0.338	0.203744	4.85197e-05
TARS	9.18295e-06	0.383737	0.397	0.364	0.205358	4.88724e-05
EIF3G	9.26528e-06	-0.123095	0.76	0.826	0.207199	4.92785e-05
NEAT1	9.43339e-06	0.272906	0.628	0.622	0.210959	5.01401e-05
CKS1B	9.44148e-06	0.5568	0.253	0.216	0.21114	5.01506e-05
LINC00426	9.52198e-06	-0.244446	0.132	0.176	0.21294	5.05454e-05
SOD2	9.55294e-06	-0.163454	0.252	0.31	0.213632	5.0677e-05
TRGC1	9.93449e-06	0.710464	0.124	0.089	0.222165	5.26669e-05
BZW2	1.01326e-05	-0.170409	0.166	0.214	0.226596	5.36827e-05
TTC3	1.01535e-05	-0.122869	0.416	0.489	0.227063	5.37585e-05
APLP2	1.01682e-05	-0.328443	0.121	0.162	0.227391	5.38014e-05
EIF5A	1.01975e-05	0.173634	0.727	0.721	0.228046	5.39216e-05
CLTA	1.05792e-05	0.210191	0.625	0.618	0.236582	5.59038e-05
DCTN2	1.06036e-05	-0.150812	0.461	0.53	0.237128	5.59967e-05
ATP5ME	1.06107e-05	-0.124213	0.514	0.591	0.237287	5.59982e-05
CD28	1.06792e-05	-0.076478	0.278	0.346	0.238819	5.63236e-05
SLC38A2	1.08276e-05	0.394719	0.496	0.481	0.242137	5.70692e-05
TRRAP	1.08641e-05	-0.124002	0.211	0.267	0.242954	5.7225e-05
NTHL1	1.1034e-05	-0.22887	0.091	0.129	0.246753	5.80826e-05
CDC14A	1.11365e-05	-0.135783	0.373	0.442	0.249046	5.85848e-05
ASH1L	1.12447e-05	0.21329	0.625	0.617	0.251465	5.91157e-05
ADAM8	1.13859e-05	-0.144935	0.229	0.287	0.254624	5.982e-05
ARHGAP25	1.14666e-05	0.263519	0.644	0.64	0.256427	6.02051e-05
NF1	1.14825e-05	0.368416	0.332	0.287	0.256784	6.02503e-05
CYTOR	1.16401e-05	-0.173426	0.435	0.503	0.260308	6.10379e-05
ZNF581	1.16903e-05	0.52668	0.283	0.245	0.261431	6.12621e-05
CCNG1	1.20764e-05	-0.0694906	0.347	0.419	0.270065	6.32311e-05
RABEPK	1.20815e-05	-0.229024	0.145	0.189	0.270178	6.32311e-05
EMC7	1.20984e-05	0.367687	0.452	0.434	0.270556	6.32791e-05
SERINC5	1.21317e-05	-0.088704	0.279	0.342	0.271301	6.34127e-05
IMMP2L	1.22568e-05	-0.126596	0.231	0.29	0.274099	6.40261e-05
METTL23	1.23101e-05	-0.151168	0.394	0.467	0.27529	6.42633e-05
AC099063.4	1.23203e-05	0.715531	0.108	0.077	0.27552	6.4276e-05
ADPGK	1.23749e-05	0.472675	0.325	0.29	0.276739	6.45193e-05
SELL	1.2391e-05	-0.0820557	0.368	0.434	0.2771	6.45277e-05
CDC27	1.23922e-05	0.418207	0.384	0.356	0.277127	6.45277e-05
CHST14	1.24631e-05	-0.362243	0.076	0.11	0.278712	6.48555e-05
CHMP7	1.25285e-05	-0.175267	0.216	0.268	0.280174	6.51544e-05
TRUB2	1.27552e-05	-0.239175	0.122	0.164	0.285245	6.62915e-05
TBCB	1.28205e-05	-0.152845	0.527	0.598	0.286704	6.65884e-05
RELA	1.28562e-05	0.489224	0.378	0.347	0.287504	6.6732e-05
PMAIP1	1.29009e-05	0.586256	0.262	0.226	0.288503	6.69213e-05
ZFP36	1.32705e-05	-0.202665	0.631	0.693	0.296768	6.8795e-05
CNOT4	1.33684e-05	0.369824	0.408	0.374	0.298957	6.92586e-05
POLB	1.34376e-05	-0.176082	0.165	0.212	0.300505	6.95733e-05
C12orf42	1.35367e-05	-0.377075	0.074	0.107	0.302722	7.00424e-05
BCKDHB	1.37231e-05	-0.266563	0.173	0.219	0.306889	7.09616e-05
EOMES	1.38767e-05	0.322059	0.524	0.493	0.310325	7.17109e-05
AMFR	1.41359e-05	-0.21266	0.187	0.238	0.316122	7.30045e-05
ATP5MC1	1.41825e-05	-0.142706	0.345	0.412	0.317164	7.3199e-05
TASOR2	1.45847e-05	0.442016	0.364	0.331	0.326157	7.52164e-05
REEP5	1.45918e-05	0.207755	0.681	0.683	0.326316	7.52164e-05
LSM5	1.46066e-05	-0.149416	0.412	0.486	0.326647	7.52455e-05
CHMP1B	1.47499e-05	-0.11437	0.181	0.232	0.329853	7.59362e-05
APBB1IP	1.48823e-05	-0.100505	0.769	0.82	0.332813	7.65696e-05
ZNF480	1.48929e-05	-0.106168	0.156	0.205	0.33305	7.6576e-05
CYTH2	1.49914e-05	0.571187	0.209	0.172	0.335254	7.70344e-05
TRGV10	1.50891e-05	0.801684	0.207	0.171	0.337438	7.74876e-05
SLC9A9	1.52236e-05	-0.21693	0.287	0.347	0.340445	7.81293e-05
IFFO2	1.53481e-05	-0.354074	0.109	0.147	0.34323	7.87191e-05
SERPINB6	1.53798e-05	-0.124889	0.256	0.316	0.343938	7.88323e-05
UBE2M	1.5652e-05	0.316248	0.534	0.523	0.350025	8.01772e-05
ZBTB43	1.56621e-05	0.656845	0.186	0.149	0.350251	8.0179e-05
CNBD2	1.59344e-05	-0.30091	0.071	0.104	0.356341	8.1522e-05
YTHDC2	1.60525e-05	-0.154534	0.222	0.276	0.358982	8.20751e-05
FAM104B	1.60859e-05	-0.376988	0.07	0.102	0.359729	8.21946e-05
FAM200B	1.61013e-05	-0.211042	0.263	0.317	0.360074	8.22221e-05
TMSB10	1.61497e-05	0.0531884	0.998	0.998	0.361157	8.2418e-05
BCL2L11	1.61618e-05	-0.12936	0.156	0.204	0.361427	8.24284e-05
TCAF2	1.65324e-05	-0.272564	0.11	0.149	0.369715	8.4266e-05
NT5DC1	1.67759e-05	-0.0859251	0.249	0.311	0.37516	8.54539e-05
PDCD6IP	1.68309e-05	0.341725	0.476	0.459	0.376389	8.56807e-05
PACS1	1.69033e-05	-0.137929	0.546	0.608	0.378007	8.59817e-05
MBD5	1.6911e-05	0.315076	0.571	0.566	0.378181	8.59817e-05
WDPCP	1.70498e-05	-0.2492	0.164	0.209	0.381285	8.66339e-05
C9orf72	1.71525e-05	-0.453898	0.07	0.102	0.38358	8.71013e-05
UBE2S	1.73106e-05	0.521288	0.422	0.399	0.387116	8.78498e-05
ELMO1	1.73678e-05	0.289897	0.566	0.554	0.388395	8.80855e-05
IQGAP1	1.74017e-05	-0.133635	0.644	0.712	0.389154	8.8203e-05
ANXA5	1.74175e-05	0.276593	0.581	0.58	0.389508	8.82287e-05
SNRPB	1.75291e-05	0.22499	0.638	0.638	0.392004	8.87392e-05
SELENOT	1.78062e-05	0.266315	0.566	0.556	0.398201	9.00863e-05
TMEM120B	1.79362e-05	-0.312942	0.106	0.144	0.401107	9.06879e-05
RBMX	1.81857e-05	0.289599	0.55	0.536	0.406687	9.18928e-05
PUF60	1.83551e-05	0.296204	0.516	0.501	0.410475	9.26915e-05
R3HDM4	1.84034e-05	-0.0965539	0.342	0.41	0.411555	9.28781e-05
SUN2	1.84404e-05	-0.151615	0.752	0.817	0.412383	9.30079e-05
SAP18	1.8464e-05	0.166065	0.747	0.765	0.41291	9.30693e-05
WAKMAR2	1.84941e-05	0.622313	0.219	0.181	0.413584	9.3164e-05
WDR11	1.87417e-05	-0.167142	0.182	0.231	0.41912	9.43531e-05
NFKB2	1.89389e-05	-0.195727	0.177	0.225	0.423531	9.52874e-05
DDX5	1.90576e-05	0.147165	0.965	0.965	0.426186	9.5826e-05
DMAC1	1.91579e-05	-0.165156	0.226	0.279	0.428429	9.62712e-05
FLYWCH2	1.92435e-05	-0.17438	0.243	0.299	0.430343	9.66421e-05
GCH1	1.93319e-05	0.552593	0.247	0.211	0.43232	9.70267e-05
OAT	1.94197e-05	-0.218385	0.165	0.211	0.434282	9.74074e-05
UQCRQ	1.94642e-05	-0.112665	0.573	0.649	0.435277	9.75708e-05
TMOD3	1.95303e-05	0.294942	0.547	0.536	0.436755	9.78423e-05
DENND1C	1.99566e-05	-0.163203	0.336	0.399	0.446288	9.99169e-05
CLN5	2.01551e-05	-0.211757	0.072	0.104	0.450729	0.00010085
TTC39B	2.03193e-05	0.527925	0.279	0.24	0.4544	0.000101609
MAP4	2.07542e-05	0.27844	0.495	0.475	0.464126	0.00010372
ANKRD11	2.09823e-05	0.201806	0.701	0.713	0.469228	0.000104797
TAF3	2.11047e-05	0.478093	0.356	0.321	0.471964	0.000105343
MIA3	2.13259e-05	0.385309	0.402	0.371	0.47691	0.000106383
UFD1	2.15655e-05	-0.14268	0.356	0.422	0.48227	0.000107513
THOC2	2.17195e-05	0.317342	0.476	0.45	0.485713	0.000108215
ANTKMT	2.1794e-05	-0.254743	0.177	0.224	0.48738	0.00010852
GOLGA4	2.18946e-05	0.303457	0.537	0.52	0.489628	0.000108954
PPP6R3	2.20435e-05	0.321794	0.449	0.423	0.492958	0.000109609
COLGALT2	2.20529e-05	-0.366838	0.089	0.123	0.493169	0.000109609
PSENEN	2.22097e-05	-0.105507	0.36	0.428	0.496676	0.000110322
SF3B6	2.2255e-05	0.202661	0.646	0.638	0.497689	0.00011048
USP53	2.26085e-05	-0.186241	0.118	0.158	0.505593	0.000112166
NANS	2.2711e-05	-0.171159	0.1	0.137	0.507887	0.000112607
PAPSS1	2.28802e-05	-0.162468	0.197	0.247	0.51167	0.000113377
AL365361.1	2.28959e-05	0.80511	0.136	0.103	0.512022	0.000113387
MCPH1	2.30131e-05	0.531429	0.342	0.315	0.514642	0.000113898
COA6-AS1	2.31806e-05	-0.33314	0.079	0.112	0.518387	0.000114658
FAM98A	2.31971e-05	0.713953	0.169	0.134	0.518756	0.00011467
GGA1	2.32138e-05	-0.228273	0.246	0.298	0.519131	0.000114684
DNAJC15	2.35392e-05	-0.138769	0.37	0.437	0.526407	0.000116221
PSAP	2.42049e-05	-0.115622	0.507	0.583	0.541295	0.000119436
FAM111A-DT	2.43253e-05	0.631737	0.124	0.091	0.543988	0.000119958
CUX1	2.44536e-05	-0.145375	0.199	0.251	0.546855	0.000120518
SUCLG1	2.4517e-05	-0.137815	0.382	0.446	0.548273	0.000120758
CCDC91	2.46016e-05	0.28689	0.523	0.508	0.550165	0.000121102
DDX39B	2.47175e-05	0.276515	0.596	0.592	0.552757	0.000121599
C8orf76	2.47432e-05	0.576422	0.246	0.212	0.553332	0.000121653
SNX3	2.48213e-05	0.214426	0.656	0.667	0.555078	0.000121963
GSK3A	2.49399e-05	-0.164425	0.27	0.328	0.557731	0.000122473
TIMM9	2.51775e-05	-0.187016	0.169	0.216	0.563045	0.000123566
ZNF217	2.52159e-05	-0.109228	0.414	0.484	0.563904	0.000123663
ARPC1B	2.52276e-05	-0.125406	0.84	0.868	0.564165	0.000123663
SPAG1	2.57349e-05	-0.183688	0.121	0.162	0.57551	0.000126075
MRPL46	2.57708e-05	0.473708	0.258	0.22	0.576312	0.000126175
CDR2	2.58289e-05	-0.0917828	0.305	0.369	0.577612	0.000126384
UNK	2.58877e-05	0.577036	0.197	0.16	0.578927	0.000126596
WDR35	2.61811e-05	-0.208286	0.098	0.135	0.585489	0.000127955
SPIDR	2.63834e-05	0.396042	0.407	0.379	0.590013	0.000128867
NUDT3	2.64066e-05	-0.0738654	0.185	0.236	0.590531	0.000128903
CYB561A3	2.64691e-05	-0.111482	0.156	0.202	0.591929	0.000129132
CDK17	2.66109e-05	0.325647	0.521	0.501	0.595099	0.000129746
CPNE1	2.71499e-05	-0.111218	0.407	0.475	0.607153	0.000132295
BTD	2.75267e-05	-0.1289	0.131	0.173	0.61558	0.000134052
ARL3	2.75654e-05	-0.243825	0.178	0.224	0.616444	0.000134102
NBN	2.75697e-05	0.44653	0.342	0.311	0.616542	0.000134102
POLR2J3	2.76163e-05	-0.0888183	0.263	0.322	0.617584	0.000134249
USP12	2.76406e-05	-0.108722	0.16	0.207	0.618126	0.000134265
MAPK1IP1L	2.76524e-05	0.377867	0.468	0.456	0.61839	0.000134265
ACAA2	2.78686e-05	-0.20939	0.31	0.364	0.623227	0.000135235
RASA1	2.80407e-05	-0.17627	0.308	0.367	0.627075	0.000135989
FMNL3	2.8183e-05	-0.352441	0.109	0.145	0.630257	0.000136599
MYCBP2	2.82011e-05	0.217243	0.654	0.646	0.630661	0.000136605
NIPSNAP1	2.85705e-05	-0.0825692	0.202	0.256	0.638922	0.000138313
SEC11C	2.90746e-05	-0.154525	0.404	0.467	0.650196	0.00014067
CHD1	2.91925e-05	0.337285	0.474	0.447	0.652831	0.000141157
TM2D2	2.93208e-05	0.718435	0.166	0.132	0.6557	0.000141694
ST3GAL1	3.03581e-05	0.355543	0.451	0.424	0.678897	0.00014662
PYROXD1	3.06152e-05	-0.116203	0.24	0.295	0.684647	0.000147775
GNPDA1	3.0685e-05	-0.164848	0.143	0.186	0.686209	0.000148025
GEMIN8	3.0744e-05	-0.369598	0.088	0.122	0.687527	0.000148222
TMEM126A	3.09435e-05	-0.0864996	0.25	0.306	0.691989	0.000149096
LMO4	3.14398e-05	0.578566	0.244	0.21	0.703088	0.000151399
TRIM33	3.15098e-05	0.343193	0.38	0.345	0.704653	0.000151601
ADK	3.15266e-05	-0.105242	0.471	0.546	0.705028	0.000151601
METTL9	3.15373e-05	-0.124981	0.449	0.519	0.705268	0.000151601
PSMB1	3.16063e-05	0.188924	0.764	0.766	0.706811	0.000151844
MRPS17	3.21289e-05	-0.176074	0.133	0.173	0.718498	0.000154264
CHURC1	3.23646e-05	0.204336	0.688	0.688	0.723769	0.000155304
IDH3B	3.25295e-05	-0.133817	0.271	0.328	0.727456	0.000156003
DALRD3	3.25482e-05	-0.107604	0.151	0.196	0.727876	0.000156003
MBD1	3.26592e-05	0.484594	0.291	0.255	0.730358	0.000156444
TRAF3	3.28067e-05	-0.136142	0.25	0.309	0.733657	0.000157058
DHRSX	3.31782e-05	0.493884	0.23	0.193	0.741965	0.000158744
FLOT2	3.3419e-05	-0.164354	0.436	0.503	0.74735	0.000159803
CBX5	3.42151e-05	-0.15073	0.244	0.296	0.765152	0.000163514
MTA1	3.44383e-05	-0.167383	0.154	0.197	0.770144	0.000164485
ZAP70	3.47689e-05	-0.122215	0.578	0.655	0.777538	0.000165967
MRPL48	3.48328e-05	-0.129244	0.21	0.26	0.778967	0.000166176
RAB4A	3.50498e-05	-0.17733	0.25	0.303	0.783819	0.000167114
VRK1	3.50931e-05	0.426922	0.295	0.26	0.784787	0.000167223
FMR1	3.5145e-05	0.513678	0.322	0.291	0.785948	0.000167373
AL627171.2	3.62733e-05	0.824801	0.135	0.103	0.81118	0.000172646
GMCL1	3.64682e-05	-0.108164	0.237	0.292	0.815539	0.000173473
CAMK1D	3.65239e-05	-0.186059	0.161	0.206	0.816785	0.000173637
SUZ12	3.71829e-05	0.330806	0.476	0.459	0.831522	0.000176667
TICAM1	3.73446e-05	0.647524	0.14	0.107	0.835138	0.000177333
PAK1IP1	3.73917e-05	-0.366868	0.101	0.136	0.836192	0.000177454
UQCR11	3.74321e-05	-0.076414	0.831	0.885	0.837095	0.000177543
CDC42EP3	3.7574e-05	0.256833	0.441	0.406	0.840268	0.000178113
VIRMA	3.76355e-05	-0.126654	0.247	0.302	0.841643	0.000178301
C9orf40	3.78132e-05	0.744724	0.182	0.149	0.845617	0.000179039
CAPZA1	3.8023e-05	0.193753	0.69	0.694	0.850308	0.000179929
SUCLG2	3.89475e-05	-0.138201	0.406	0.47	0.870984	0.000184197
ZNF101	3.91595e-05	-0.143937	0.221	0.275	0.875724	0.000185093
LRMP	3.92584e-05	-0.140971	0.212	0.262	0.877936	0.000185453
RAC1	3.93078e-05	0.140639	0.731	0.741	0.87904	0.00018558
SUPT3H	4.04999e-05	0.370778	0.453	0.435	0.9057	0.000191098
TMEM259	4.08637e-05	0.360362	0.495	0.48	0.913835	0.000192679
EIF4EBP2	4.0882e-05	-0.154777	0.334	0.395	0.914244	0.000192679
PER1	4.10655e-05	-0.256439	0.099	0.135	0.918348	0.000193433
SETD5	4.15066e-05	0.32509	0.457	0.431	0.928211	0.000195398
FAU	4.19068e-05	-0.0637388	0.998	0.999	0.937162	0.000197169
PLSCR3	4.20863e-05	-0.142285	0.264	0.319	0.941177	0.0001979
GOLPH3	4.3018e-05	0.396212	0.459	0.439	0.962012	0.000202165
ITPR1	4.35338e-05	0.470731	0.305	0.27	0.973547	0.000204472
CD8A	4.37692e-05	0.159754	0.876	0.911	0.97881	0.000205459
RFNG	4.41906e-05	-0.28076	0.111	0.147	0.988234	0.000207319
EDF1	4.44825e-05	-0.103271	0.792	0.851	0.994762	0.000208569
NDRG1	4.46815e-05	-0.055434	0.111	0.149	0.999212	0.000209382
PAQR8	4.56438e-05	-0.186132	0.091	0.126	1	0.00021377
KLRK1	4.56709e-05	-0.0744209	0.895	0.92	1	0.000213774
SLC52A2	4.5746e-05	0.552848	0.214	0.179	1	0.000214004
MVP	4.63084e-05	0.411382	0.439	0.426	1	0.000216511
OCIAD2	4.64216e-05	-0.137524	0.575	0.643	1	0.000216916
CSNK1G3	4.70127e-05	-0.181122	0.252	0.305	1	0.000219553
NUP50	4.82045e-05	0.416535	0.326	0.291	1	0.000224991
CGGBP1	4.85328e-05	0.261262	0.598	0.595	1	0.000226394
DHX40	4.85691e-05	-0.13452	0.133	0.175	1	0.000226435
SRPK2	4.90041e-05	0.203018	0.626	0.619	1	0.000228302
SERINC1	4.90253e-05	0.31195	0.572	0.571	1	0.000228302
RPL7L1	4.99357e-05	0.461706	0.373	0.349	1	0.00023241
STAT4	4.99759e-05	0.247558	0.675	0.678	1	0.000232464
CDC5L	5.06859e-05	0.424459	0.374	0.347	1	0.000235633
ATG12	5.15777e-05	0.360517	0.457	0.435	1	0.000239643
FHOD1	5.18591e-05	-0.241877	0.122	0.16	1	0.000240761
ARPC5	5.1877e-05	-0.137185	0.746	0.782	1	0.000240761
SDCBP	5.19227e-05	-0.119391	0.354	0.416	1	0.000240837
ATP10A	5.20158e-05	0.532411	0.286	0.255	1	0.000241132
YY1	5.20902e-05	0.243824	0.589	0.589	1	0.000241341
CABIN1	5.26377e-05	-0.184041	0.325	0.379	1	0.000243739
GSPT2	5.27422e-05	-0.18989	0.072	0.103	1	0.000244085
SCAF11	5.28177e-05	0.185911	0.684	0.69	1	0.000244297
ERCC6	5.33225e-05	-0.195761	0.123	0.162	1	0.000246493
PAOX	5.35435e-05	-0.402217	0.09	0.122	1	0.000247374
CFL1	5.3671e-05	-0.11915	0.967	0.981	1	0.000247824
POC5	5.37577e-05	0.607453	0.199	0.164	1	0.000248004
SF3B5	5.37704e-05	-0.111394	0.589	0.653	1	0.000248004
PRPF3	5.45568e-05	0.473335	0.26	0.223	1	0.000251489
ME2	5.46086e-05	0.490853	0.331	0.303	1	0.000251586
BAZ2A	5.48805e-05	0.341133	0.429	0.403	1	0.000252697
FAAP20	5.65678e-05	-0.102945	0.493	0.557	1	0.00026032
LMBR1	5.68311e-05	0.424716	0.313	0.279	1	0.000261385
OLA1	5.7077e-05	-0.152308	0.379	0.44	1	0.000262368
MTHFD2L	5.73458e-05	-0.179571	0.106	0.142	1	0.000263457
MSRA	5.74044e-05	-0.347226	0.087	0.119	1	0.000263578
CNDP2	5.74796e-05	0.497502	0.302	0.271	1	0.000263651
FBXO33	5.74847e-05	-0.120381	0.274	0.332	1	0.000263651
EVL	5.76257e-05	0.110497	0.91	0.925	1	0.00026415
CDCA4	5.78325e-05	0.434372	0.278	0.243	1	0.00026495
RIPK1	5.84737e-05	0.518136	0.305	0.277	1	0.000267738
HSD17B8	6.09462e-05	-0.258152	0.116	0.153	1	0.000278903
STYX	6.13865e-05	-0.238256	0.186	0.231	1	0.000280761
HSD17B12	6.18651e-05	-0.267583	0.085	0.116	1	0.000282792
HIST1H1C	6.19424e-05	0.333893	0.477	0.459	1	0.000282988
C4orf48	6.22415e-05	0.392555	0.455	0.437	1	0.000284196
SERPINB1	6.25192e-05	0.241236	0.62	0.612	1	0.000285305
KIF5B	6.31511e-05	0.26644	0.548	0.54	1	0.000288028
DAAM1	6.42096e-05	-0.104112	0.135	0.175	1	0.000292693
TUBB	6.42863e-05	0.282281	0.745	0.75	1	0.00029288
LCOR	6.45184e-05	0.363383	0.314	0.277	1	0.000293774
ST6GALNAC4	6.45846e-05	-0.236642	0.104	0.139	1	0.000293912
MAN2A1	6.55625e-05	-0.139147	0.349	0.413	1	0.000298196
KLHL2	6.56322e-05	-0.121464	0.148	0.191	1	0.000298286
RNF7	6.5655e-05	0.234994	0.604	0.602	1	0.000298286
CMPK1	6.57713e-05	-0.121443	0.473	0.542	1	0.000298649
EIF4E	6.5925e-05	0.352566	0.395	0.367	1	0.000299017
FAM162A	6.59253e-05	0.00599772	0.349	0.419	1	0.000299017
NAA25	6.64723e-05	0.486386	0.195	0.16	1	0.000301331
APRT	6.6547e-05	-0.090874	0.721	0.795	1	0.000301503
BZW1	6.71225e-05	0.200959	0.643	0.636	1	0.000303943
SLC66A2	6.76296e-05	-0.0285698	0.141	0.184	1	0.00030607
GPAA1	6.82247e-05	-0.267689	0.23	0.278	1	0.000308592
KLF10	6.86175e-05	0.563693	0.127	0.095	1	0.000310198
ZNF800	6.90278e-05	0.286168	0.502	0.487	1	0.000311881
Z94721.1	6.92031e-05	0.622093	0.112	0.083	1	0.000312415
SPG21	6.92222e-05	-0.0912423	0.336	0.397	1	0.000312415
IFT20	6.92901e-05	-0.147614	0.213	0.263	1	0.000312549
ARNTL	6.94138e-05	0.447769	0.355	0.324	1	0.000312935
SMIM3	6.99749e-05	-0.233046	0.105	0.14	1	0.000315291
VPS37B	7.06857e-05	0.479092	0.298	0.267	1	0.000318319
NUFIP2	7.11602e-05	0.365037	0.357	0.326	1	0.00032028
GIMAP6	7.13666e-05	0.429469	0.419	0.4	1	0.000321032
RSRC1	7.16955e-05	0.336536	0.407	0.377	1	0.000322335
PLCL1	7.22408e-05	-0.232146	0.187	0.232	1	0.000324608
ZNF148	7.25047e-05	0.314699	0.502	0.484	1	0.000325616
NDUFAF8	7.35803e-05	-0.0666031	0.287	0.345	1	0.000330265
EIF3M	7.38462e-05	-0.126396	0.64	0.69	1	0.000331277
NFE2L1	7.43002e-05	0.709766	0.114	0.085	1	0.000333132
SNRPA	7.46028e-05	0.320014	0.511	0.497	1	0.000334305
SUN1	7.51893e-05	-0.0830725	0.083	0.115	1	0.000336749
TGFBR1	7.56056e-05	-0.205051	0.212	0.259	1	0.000338429
HNRNPC	7.57154e-05	0.137429	0.832	0.828	1	0.000338736
BANF1	7.59143e-05	0.257551	0.543	0.532	1	0.00033944
RNF144A	7.68723e-05	-0.100624	0.164	0.207	1	0.000343536
RER1	7.75899e-05	0.254578	0.564	0.554	1	0.000346554
SLC35D1	7.86894e-05	-0.192718	0.107	0.143	1	0.000351273
SKP1	7.87521e-05	0.130161	0.861	0.86	1	0.000351362
UBTF	7.93063e-05	-0.0824942	0.404	0.468	1	0.000353642
FOXN3	8.0624e-05	-0.113857	0.619	0.696	1	0.000359323
C16orf54	8.13462e-05	-0.111203	0.324	0.385	1	0.000362344
TYW3	8.19837e-05	-0.0964695	0.209	0.258	1	0.000364986
EXOSC1	8.26928e-05	0.427075	0.39	0.368	1	0.000367942
HNRNPUL2	8.27387e-05	0.299716	0.545	0.54	1	0.000367947
TRBJ2-3	8.3411e-05	-0.262336	0.087	0.119	1	0.000370736
PPP2R2A	8.51259e-05	0.393558	0.381	0.356	1	0.000378153
HACL1	8.59132e-05	-0.05864	0.21	0.262	1	0.000381443
PPP2CB	8.64246e-05	0.532397	0.153	0.12	1	0.000383506
LAMTOR1	8.69152e-05	0.272973	0.575	0.568	1	0.000385475
PAFAH1B1	8.73517e-05	0.2489	0.576	0.574	1	0.000387201
TCEA2	8.81329e-05	-0.1122	0.13	0.169	1	0.000390453
SCLY	8.81853e-05	-0.0802233	0.152	0.195	1	0.000390474
TTC13	8.85845e-05	-0.151137	0.158	0.2	1	0.00039203
CD6	8.89623e-05	0.270781	0.653	0.665	1	0.000393489
PTPN12	8.92814e-05	-0.196984	0.13	0.168	1	0.000394687
HIST1H4C	8.96426e-05	0.0179875	0.611	0.604	1	0.00039607
TRIR	9.01357e-05	0.126889	0.871	0.879	1	0.000398035
SNHG30	9.02852e-05	-0.111291	0.134	0.174	1	0.00039848
NCKAP1L	9.03687e-05	-0.0802041	0.397	0.466	1	0.000398611
SAMM50	9.04121e-05	-0.0822978	0.215	0.267	1	0.000398611
LSM8	9.06166e-05	0.222311	0.605	0.604	1	0.000399298
FAM229B	9.17743e-05	-0.208875	0.073	0.102	1	0.000404182
ATF4	9.32263e-05	0.320451	0.481	0.462	1	0.000410356
DERL2	9.35959e-05	0.408355	0.384	0.357	1	0.000411762
TMX4	9.5185e-05	-0.0950111	0.438	0.503	1	0.000418528
S100A10	9.60257e-05	-0.120454	0.837	0.892	1	0.000421998
CHD2	9.61165e-05	0.24527	0.63	0.619	1	0.000422171
NCAPH2	9.62549e-05	0.594278	0.161	0.129	1	0.000422552
MRFAP1	9.68845e-05	0.33329	0.515	0.506	1	0.000425089
ZSWIM8	9.75223e-05	0.510893	0.181	0.146	1	0.000427658
STAT3	9.77516e-05	0.301006	0.536	0.527	1	0.000428434
TNFAIP8L1	9.78078e-05	-0.180031	0.081	0.112	1	0.000428452
NAPRT	9.85194e-05	-0.128613	0.172	0.217	1	0.000431236
BMI1	9.85486e-05	0.441135	0.276	0.243	1	0.000431236
LRIG1	9.86889e-05	-0.23159	0.122	0.159	1	0.000431619
RIPOR2	9.89417e-05	0.183139	0.727	0.742	1	0.000432494
BLOC1S1	9.92972e-05	0.140617	0.729	0.737	1	0.000433817
MALT1	9.93787e-05	-0.0823729	0.351	0.414	1	0.000433865
ALYREF	9.94142e-05	0.276819	0.488	0.471	1	0.000433865
GLRX	9.95891e-05	-0.0692384	0.437	0.51	1	0.000434397
CKAP2L	9.97373e-05	0.694627	0.129	0.099	1	0.000434812
PRKAR2A	0.000100354	-0.129436	0.267	0.322	1	0.000437267
LRRC8B	0.000100793	-0.27055	0.1	0.134	1	0.000438948
PCED1A	0.000101075	-0.243079	0.093	0.126	1	0.000439944
FH	0.000101467	-0.18076	0.156	0.197	1	0.000441416
C14orf119	0.000101836	0.342616	0.468	0.454	1	0.000442785
NDUFAF2	0.000101936	-0.109881	0.162	0.205	1	0.000442986
CPSF1	0.000102937	-0.193007	0.155	0.196	1	0.000447098
ZNRF1	0.000104719	-0.250855	0.094	0.127	1	0.000454499
SRP72	0.000104752	-0.112334	0.367	0.431	1	0.000454499
NBEAL1	0.000105809	-0.100993	0.178	0.222	1	0.00045884
HADH	0.000105988	-0.137678	0.212	0.26	1	0.000459375
AC100810.1	0.000106625	-0.328424	0.088	0.119	1	0.000461893
AHCY	0.000106869	-0.163052	0.142	0.182	1	0.000462705
NFKBIZ	0.000107642	-0.159886	0.165	0.207	1	0.000465805
ATP5MC3	0.000108259	-0.120033	0.765	0.814	1	0.000468225
SNX11	0.00010891	0.686421	0.149	0.118	1	0.000470794
CHP1	0.000109339	-0.20507	0.111	0.147	1	0.000472364
CEP70	0.000109388	-0.266059	0.079	0.109	1	0.000472364
BACH2	0.000110696	-0.165829	0.299	0.352	1	0.000477758
APPL2	0.000111051	-0.123146	0.201	0.25	1	0.000479041
APBA3	0.000111768	-0.0663706	0.172	0.216	1	0.000481879
RPL39L	0.000114076	0.573306	0.184	0.152	1	0.000491572
USP33	0.000114664	0.317412	0.464	0.449	1	0.000493846
IQGAP2	0.000115569	0.17771	0.691	0.709	1	0.00049748
HPRT1	0.000117572	-0.0743365	0.274	0.332	1	0.000505652
OGA	0.000117591	0.289276	0.553	0.544	1	0.000505652
RAD51AP1	0.000117964	0.64737	0.141	0.11	1	0.000506993
ZNF766	0.000118815	0.455268	0.272	0.237	1	0.000510382
RIF1	0.00012127	0.368775	0.368	0.34	1	0.000520655
HERC2	0.000121965	-0.141036	0.261	0.314	1	0.000523362
PEF1	0.000123145	0.447107	0.348	0.321	1	0.000528151
SIGIRR	0.000123666	-0.133317	0.443	0.511	1	0.00053011
DGKZ	0.000124213	0.274812	0.509	0.489	1	0.000531909
CBX6	0.000124216	-0.117486	0.123	0.16	1	0.000531909
ACTR1B	0.000124762	-0.172222	0.228	0.277	1	0.000533969
SEH1L	0.000125816	-0.144606	0.097	0.13	1	0.0005382
FXN	0.000126013	-0.221848	0.089	0.12	1	0.000538504
SLC39A11	0.000126019	0.604789	0.157	0.125	1	0.000538504
IMMP1L	0.000127316	-0.0751486	0.17	0.212	1	0.000543763
CDK2AP1	0.000127438	-0.153329	0.136	0.175	1	0.000544001
CFAP36	0.000128233	-0.140327	0.196	0.242	1	0.00054711
FAM117A	0.000129079	0.325197	0.453	0.433	1	0.000550432
BPGM	0.000129172	-0.215627	0.09	0.121	1	0.000550541
DENND2D	0.000130748	0.269436	0.533	0.514	1	0.00055697
AC119396.1	0.00013135	-0.295407	0.106	0.139	1	0.000559244
ZNF683	0.000132947	-0.46367	0.237	0.274	1	0.00056575
MED27	0.000134849	0.448165	0.317	0.286	1	0.000573544
NME1	0.000134938	-0.165424	0.205	0.252	1	0.000573627
DUT	0.000135411	-0.0386465	0.467	0.54	1	0.00057534
CTCF	0.000136534	0.298169	0.466	0.449	1	0.00057981
DNLZ	0.000137404	-0.150709	0.184	0.229	1	0.000583201
LACTB	0.000138147	-0.339586	0.095	0.127	1	0.000586051
PHIP	0.000138278	0.296218	0.494	0.48	1	0.000586304
PXN	0.000138386	-0.303379	0.109	0.142	1	0.000586457
TENT4A	0.00014201	0.65848	0.138	0.108	1	0.000601507
PRKAR1A	0.000142243	-0.0250455	0.246	0.3	1	0.000602181
LSM14A	0.000143175	0.224028	0.691	0.707	1	0.000605814
NAA50	0.000144104	0.307191	0.461	0.435	1	0.00060943
ABRACL	0.000144254	-0.101968	0.67	0.709	1	0.00060975
ATR	0.000147337	0.418424	0.378	0.352	1	0.000622463
ADGRG5	0.000149007	-0.178463	0.225	0.271	1	0.000629192
MLF2	0.000151577	0.269121	0.542	0.533	1	0.000639715
RELCH	0.000153103	0.382017	0.346	0.314	1	0.000645823
WDR54	0.000155294	-0.122852	0.219	0.267	1	0.000654725
TCIRG1	0.000156203	0.395947	0.381	0.357	1	0.000658219
IGBP1	0.000157601	-0.112045	0.518	0.578	1	0.000663771
PSMD9	0.000158389	0.300419	0.478	0.463	1	0.000666747
AC009313.1	0.000159038	-0.0745939	0.151	0.193	1	0.000669136
PLEKHB1	0.000159456	-0.292137	0.079	0.108	1	0.000670551
DCAF15	0.000160077	0.444227	0.285	0.253	1	0.000672815
GALT	0.000160587	-0.223928	0.177	0.219	1	0.000674615
FBXO5	0.00016087	0.548234	0.178	0.146	1	0.000675456
DDX6	0.000163293	0.239766	0.652	0.661	1	0.000685279
AC025159.1	0.000163614	-0.0858562	0.154	0.195	1	0.000686276
AP002387.2	0.000164015	-0.138949	0.151	0.19	1	0.000687604
RPF2	0.000165416	-0.240657	0.08	0.109	1	0.000693124
TMED1	0.000165644	0.501398	0.151	0.12	1	0.000693723
TARSL2	0.000165846	-0.0521548	0.204	0.252	1	0.000694214
NSA2	0.000166079	-0.0853508	0.599	0.667	1	0.000694837
ROCK2	0.000168719	0.537751	0.258	0.226	1	0.000705522
ABHD17A	0.000168955	-0.102288	0.628	0.707	1	0.000706148
MECP2	0.000169463	0.300068	0.375	0.343	1	0.000707911
ADSS	0.000169865	0.327603	0.441	0.421	1	0.000709228
CCDC69	0.000170239	-0.0995928	0.358	0.417	1	0.000710427
PTPRA	0.000171223	0.273186	0.512	0.5	1	0.000714168
MPND	0.000173371	-0.160776	0.088	0.118	1	0.000722761
AL450998.2	0.000174074	-0.321048	0.085	0.114	1	0.000725223
BCAP31	0.000174138	0.199361	0.632	0.632	1	0.000725223
IFT52	0.000179008	-0.159623	0.136	0.173	1	0.000745124
PAM	0.000179316	-0.156633	0.366	0.419	1	0.000746025
BTN2A1	0.000179894	0.542494	0.234	0.203	1	0.000748052
ATP23	0.000181513	-0.278158	0.128	0.163	1	0.000754401
KLRC4	0.00018195	0.270036	0.446	0.408	1	0.000755837
ZNF43	0.000185381	0.605722	0.177	0.146	1	0.000769566
GATA3	0.000185484	-0.159854	0.391	0.446	1	0.000769566
SRP54	0.000185537	0.363716	0.413	0.395	1	0.000769566
ZC3H6	0.000186156	0.434	0.312	0.283	1	0.000771741
FAM111B	0.000186619	0.682085	0.115	0.087	1	0.00077327
ATAD2	0.000187423	0.521622	0.266	0.235	1	0.000776209
PPIL1	0.000187594	0.732571	0.118	0.091	1	0.000776527
BIN1	0.000191039	-0.114107	0.535	0.6	1	0.000790385
SH2D3C	0.000191552	-0.194354	0.231	0.279	1	0.00079204
COX7A2L	0.000191632	-0.103077	0.622	0.675	1	0.00079204
CDKN2AIP	0.000193811	0.462721	0.308	0.278	1	0.000800642
AC007384.1	0.00019449	0.707267	0.128	0.101	1	0.000803043
SPEF2	0.000194774	0.419536	0.198	0.164	1	0.00080381
RAN	0.000195097	0.135002	0.804	0.815	1	0.00080474
C2orf69	0.000196258	0.526309	0.14	0.109	1	0.000809118
SLC25A20	0.000196813	-0.115371	0.22	0.268	1	0.000811
PPP3CA	0.00019804	-0.0716704	0.367	0.432	1	0.000815647
AMBRA1	0.000198811	0.468276	0.312	0.287	1	0.000818409
IL2RG	0.00019977	0.0902507	0.928	0.94	1	0.000821947
YPEL2	0.000202285	-0.00304787	0.166	0.212	1	0.000831875
LINC01806	0.000202669	-0.425958	0.076	0.103	1	0.000832991
DYRK1A	0.00020276	0.324335	0.398	0.373	1	0.000832991
QSOX1	0.000205529	-0.0355557	0.097	0.131	1	0.000843947
MGAT1	0.000206199	0.387711	0.398	0.378	1	0.000846275
COX11	0.000206313	-0.0597783	0.188	0.235	1	0.000846319
HLA-DRB5	0.000206853	0.248641	0.451	0.422	1	0.000848109
MESD	0.000207565	0.33711	0.432	0.414	1	0.000849897
PDK3	0.0002076	-0.0913377	0.245	0.295	1	0.000849897
CSNK2B	0.000207601	0.158603	0.743	0.753	1	0.000849897
JAML	0.000208159	-0.0942972	0.559	0.626	1	0.000851758
CEACAM21	0.000208312	-0.0688051	0.191	0.237	1	0.000851957
ITPRIPL1	0.000208616	-0.575494	0.075	0.101	1	0.000852701
ACIN1	0.000208702	0.269146	0.557	0.55	1	0.000852701
ZNF430	0.000208924	0.413723	0.324	0.296	1	0.000853186
KHDRBS1	0.000209101	0.139288	0.741	0.762	1	0.000853482
LIN9	0.000211439	0.654671	0.108	0.081	1	0.000862595
RDH11	0.000212838	-0.0169353	0.228	0.279	1	0.000867871
RUBCN	0.00021329	0.528965	0.199	0.167	1	0.000869282
TIPIN	0.000213636	0.7179	0.157	0.129	1	0.00087026
TMEM179B	0.000213998	0.292113	0.516	0.512	1	0.000871081
CEP295	0.00021405	0.554746	0.206	0.175	1	0.000871081
MAML2	0.000214395	0.243708	0.62	0.627	1	0.000872049
AGPAT4	0.000215669	-0.287232	0.077	0.105	1	0.000876797
PYM1	0.000216681	-0.0555147	0.281	0.338	1	0.000880474
LMO7	0.000217258	-0.218157	0.082	0.111	1	0.000882295
SLC18B1	0.000217344	0.714082	0.137	0.109	1	0.000882295
CLDND1	0.000217597	-0.0483535	0.697	0.748	1	0.000882882
ZBTB44	0.00022219	0.401453	0.331	0.302	1	0.000901075
SELENOS	0.000227728	0.368806	0.417	0.396	1	0.000923074
CDKN2AIPNL	0.000227958	-0.106846	0.163	0.205	1	0.000923553
TMEM87A	0.000230858	0.336491	0.442	0.422	1	0.000934839
KRTCAP2	0.000231113	0.121776	0.812	0.839	1	0.000935408
RNF114	0.000232318	0.395225	0.416	0.401	1	0.000939821
CDKN2D	0.000234027	0.333467	0.401	0.38	1	0.000946267
RCN2	0.000234531	-0.0746469	0.362	0.422	1	0.00094784
RNF220	0.000235152	0.370635	0.39	0.368	1	0.000949881
RABGGTB	0.000235985	0.450852	0.317	0.29	1	0.000952774
NSRP1	0.000236182	0.34309	0.391	0.364	1	0.000953103
UQCRHL	0.000236398	-0.435432	0.086	0.115	1	0.000953503
ANKRD28	0.000238986	-0.121691	0.222	0.268	1	0.000963467
ZNF652	0.000239475	0.339213	0.336	0.302	1	0.000964424
TBC1D14	0.000239489	-0.15048	0.189	0.232	1	0.000964424
TSN	0.000239576	-0.124843	0.209	0.254	1	0.000964424
SERGEF	0.000239731	-0.129045	0.155	0.195	1	0.000964574
DNASE2	0.000240308	0.493179	0.275	0.247	1	0.00096642
RFX3-AS1	0.000244983	0.527282	0.278	0.251	1	0.000984738
MGMT	0.0002466	-0.0682628	0.318	0.377	1	0.000990754
REPIN1	0.000246856	-0.195942	0.112	0.145	1	0.000991296
DNAAF2	0.000247771	-0.0997899	0.22	0.266	1	0.000994482
RCC1L	0.00025089	-0.0237865	0.172	0.216	1	0.00100651
GANC	0.000251222	0.701872	0.146	0.118	1	0.00100735
ZDHHC12	0.000251349	0.361426	0.357	0.331	1	0.00100736
HIST1H2BC	0.000252123	0.666531	0.13	0.102	1	0.00100997
PREB	0.000252905	0.430895	0.277	0.246	1	0.00101233
RO60	0.000252959	0.362767	0.428	0.407	1	0.00101233
PNP	0.000255512	-0.125936	0.356	0.413	1	0.00102205
COA1	0.000255863	-0.101632	0.358	0.418	1	0.00102295
TM7SF2	0.000257968	-0.203475	0.093	0.123	1	0.00103087
PLEKHA5	0.000258557	0.444482	0.175	0.143	1	0.00103271
B9D2	0.000259206	-0.149716	0.084	0.113	1	0.0010348
HDHD5	0.000259509	-0.16274	0.095	0.126	1	0.00103551
FNBP1	0.000261348	-0.101168	0.682	0.744	1	0.00104234
NFAT5	0.000262866	0.278991	0.461	0.439	1	0.00104788
ANXA2	0.000263458	0.263525	0.502	0.488	1	0.00104973
CENPT	0.000263943	0.301615	0.259	0.222	1	0.00105116
MICAL2	0.00026433	0.46817	0.128	0.099	1	0.00105218
GALNT3	0.000268758	0.540316	0.133	0.104	1	0.00106894
SLC25A13	0.000268801	-0.0910651	0.082	0.111	1	0.00106894
NFKBIE	0.000271951	0.690345	0.104	0.078	1	0.00108095
M6PR	0.000274913	0.294587	0.541	0.528	1	0.00109219
SNTB1	0.00028139	0.395738	0.337	0.307	1	0.00111738
PRAF2	0.000282589	-0.156615	0.109	0.142	1	0.0011214
COA6	0.000282675	0.420658	0.357	0.333	1	0.0011214
PIGX	0.000285018	-0.143643	0.184	0.225	1	0.00113015
MFAP1	0.000285749	0.411301	0.276	0.244	1	0.00113249
SELENOI	0.000287449	0.543355	0.141	0.111	1	0.00113868
MIR155HG	0.00029008	-0.0963269	0.207	0.247	1	0.00114855
NIN	0.000290486	0.272606	0.536	0.532	1	0.0011496
VEZT	0.000292104	-0.0947446	0.217	0.265	1	0.00115545
GPATCH8	0.000293988	0.270899	0.552	0.55	1	0.00116234
GANAB	0.00029609	-0.123275	0.192	0.235	1	0.00117008
TSC22D1	0.000297111	0.518082	0.161	0.131	1	0.00117355
GADD45B	0.000298828	0.393613	0.349	0.323	1	0.00117976
HTATIP2	0.000299528	0.350157	0.429	0.409	1	0.00118142
HNRNPK	0.000299536	0.129714	0.86	0.864	1	0.00118142
LARP7	0.000300225	0.387576	0.431	0.416	1	0.00118303
CEP68	0.000300231	-0.111136	0.123	0.16	1	0.00118303
GRIPAP1	0.000300619	0.506694	0.255	0.225	1	0.00118398
SLC25A26	0.000301977	-0.0815127	0.248	0.298	1	0.00118876
KDELR1	0.000302909	0.237527	0.569	0.569	1	0.00119186
RAB5C	0.000306215	0.243017	0.566	0.561	1	0.00120429
MARS	0.000309288	0.357497	0.336	0.305	1	0.00121579
MPHOSPH6	0.000314169	-0.201468	0.174	0.212	1	0.00123439
FUT11	0.000314929	0.575055	0.163	0.133	1	0.00123678
PRPSAP2	0.000318635	-0.169539	0.176	0.216	1	0.00125074
VTI1A	0.000319126	0.325144	0.461	0.447	1	0.00125206
DEGS1	0.000322429	0.420734	0.393	0.373	1	0.00126441
NR2C1	0.000325151	-0.136615	0.152	0.189	1	0.00127448
USP36	0.000327509	-0.0250922	0.199	0.246	1	0.00128268
GNL1	0.000327555	0.510418	0.288	0.259	1	0.00128268
BAK1	0.000327788	0.56386	0.249	0.223	1	0.00128298
SLCO3A1	0.000330512	-0.332777	0.08	0.108	1	0.00129262
SLC25A25	0.000330567	-0.239807	0.135	0.17	1	0.00129262
CYB5A	0.000334539	-0.0356083	0.235	0.287	1	0.00130753
MBP	0.000336201	-0.101375	0.722	0.782	1	0.00131339
NCK2	0.000337211	-0.0976601	0.479	0.54	1	0.00131671
ATP6V1H	0.000339182	0.427625	0.339	0.313	1	0.00132378
RBBP6	0.000350078	0.278623	0.555	0.554	1	0.00136565
NIPBL	0.000351691	0.213729	0.638	0.651	1	0.0013713
UPF1	0.000353255	0.492103	0.253	0.223	1	0.00137674
GIGYF1	0.000354721	0.487136	0.152	0.122	1	0.00138179
DNAJB14	0.000355382	0.269242	0.545	0.544	1	0.00138371
MED8	0.00035557	0.345863	0.276	0.24	1	0.00138379
OTUD4	0.000356339	0.512251	0.269	0.241	1	0.00138612
TFG	0.000357692	0.400881	0.351	0.328	1	0.00139019
TLK2	0.000357725	0.382791	0.286	0.256	1	0.00139019
ADI1	0.000362491	-0.242718	0.195	0.233	1	0.0014074
ABCB1	0.000362496	-0.113494	0.226	0.271	1	0.0014074
NEIL3	0.000364658	0.704471	0.13	0.103	1	0.00141512
CHRNB1	0.000365642	0.742144	0.157	0.13	1	0.00141827
CYB5R1	0.000367938	-0.150367	0.147	0.183	1	0.00142649
TOP2B	0.000368108	-0.0913467	0.387	0.452	1	0.00142649
TNRC6B	0.000368725	0.213252	0.656	0.665	1	0.00142754
KLRG1	0.000368729	0.21284	0.679	0.654	1	0.00142754
CCDC6	0.000369544	-0.170109	0.15	0.187	1	0.00143002
BEX4	0.000371051	-0.0921611	0.168	0.211	1	0.00143518
ARPC1A	0.000372476	0.431522	0.365	0.344	1	0.00144001
STK38	0.000373834	0.278839	0.526	0.51	1	0.00144458
LDLRAP1	0.000375816	-0.15937	0.183	0.223	1	0.00145155
BCAS4	0.000376095	-0.0679069	0.242	0.291	1	0.00145194
BCL3	0.000379914	-0.14055	0.168	0.206	1	0.001466
CKS2	0.000381433	0.493013	0.284	0.256	1	0.00147116
TBCA	0.000383083	0.177809	0.727	0.731	1	0.00147683
MGST3	0.000383639	-0.0860677	0.485	0.556	1	0.0014781
TXNRD1	0.000383772	0.420237	0.367	0.345	1	0.0014781
UBA5	0.000384524	-0.111966	0.196	0.238	1	0.0014803
ZNF831	0.000386815	-0.156818	0.255	0.303	1	0.00148842
PSPC1	0.000388126	0.41724	0.357	0.338	1	0.00149241
TXN2	0.000388367	-0.0593816	0.385	0.444	1	0.00149241
HNRNPU	0.000388399	0.134453	0.811	0.827	1	0.00149241
SMIM20	0.000389407	-0.024112	0.227	0.275	1	0.00149558
RNF34	0.000390019	0.39665	0.393	0.373	1	0.00149723
FIGNL1	0.000391359	0.859532	0.109	0.084	1	0.00150168
FBXO45	0.000391931	0.501312	0.137	0.109	1	0.00150317
RNF38	0.000393396	0.283711	0.409	0.388	1	0.00150808
DYRK2	0.000397598	-0.0452802	0.321	0.382	1	0.00152301
SLC35D2	0.000397661	-0.0925143	0.239	0.29	1	0.00152301
CDC25B	0.000398105	-0.125206	0.392	0.451	1	0.00152399
SPTSSA	0.000398356	-0.0652393	0.12	0.154	1	0.00152424
USP1	0.000399279	0.360818	0.384	0.361	1	0.00152706
CEBPZ	0.000399807	0.367125	0.393	0.373	1	0.00152837
ORAI3	0.000400579	-0.0943963	0.169	0.209	1	0.0015306
SHLD2	0.000411539	-0.0765874	0.207	0.251	1	0.00157175
GPN1	0.000414492	-0.0971625	0.196	0.238	1	0.00158229
PLPP1	0.000418768	-0.201293	0.132	0.166	1	0.00159689
LIMS1	0.000418775	-0.112051	0.299	0.347	1	0.00159689
BOLA2	0.000418902	0.550114	0.16	0.131	1	0.00159689
GGCT	0.000419403	-0.0552699	0.222	0.268	1	0.00159786
FAM117B	0.000419554	-0.0683985	0.152	0.191	1	0.00159786
HSD17B4	0.000419742	-0.107564	0.16	0.201	1	0.00159786
KAT2B	0.000420096	0.359113	0.269	0.237	1	0.00159847
VTA1	0.00042778	0.320712	0.347	0.318	1	0.00162695
CS	0.000428352	-0.0894926	0.24	0.287	1	0.00162779
LGALS8	0.000428397	0.407318	0.332	0.306	1	0.00162779
TRAM1	0.000429782	0.245505	0.599	0.604	1	0.0016323
CDK5RAP3	0.000434611	-0.10138	0.374	0.431	1	0.00164932
ACSL4	0.000434668	0.489474	0.265	0.238	1	0.00164932
JPT1	0.000435213	0.286141	0.533	0.531	1	0.00165063
INCENP	0.000437392	0.590172	0.133	0.105	1	0.00165812
AGA	0.000439864	-0.060841	0.188	0.231	1	0.00166673
SNHG1	0.000440941	0.376166	0.348	0.321	1	0.00167003
LRSAM1	0.00044146	0.691715	0.126	0.1	1	0.00167123
TTC24	0.00044434	-0.205736	0.074	0.101	1	0.00168135
LTBP4	0.000445016	-0.159574	0.185	0.226	1	0.00168313
POLR3E	0.000447201	-0.159346	0.082	0.109	1	0.00169062
ATP13A1	0.000448898	0.460587	0.237	0.208	1	0.00169625
TRIM4	0.000452506	0.388574	0.328	0.301	1	0.00170905
PPDPF	0.000452702	0.124806	0.917	0.935	1	0.00170905
FAM78A	0.000453914	0.451841	0.201	0.17	1	0.00171284
RNF121	0.00046009	0.616227	0.157	0.129	1	0.00173534
TMEM218	0.000463085	-0.1285	0.115	0.149	1	0.00174584
SEC63	0.000463659	-0.0191096	0.282	0.335	1	0.0017472
GRK2	0.000465336	-0.0646705	0.561	0.641	1	0.00175271
SH3BGRL	0.000471057	0.187669	0.685	0.702	1	0.00177344
EMC6	0.000472107	0.268321	0.466	0.452	1	0.00177658
NME7	0.000476649	-0.0774923	0.203	0.245	1	0.00179285
GALNT1	0.0004802	-0.0586715	0.285	0.336	1	0.0018052
ACTR10	0.000480374	-0.06125	0.29	0.343	1	0.0018052
TCP11L2	0.000481948	-0.00906117	0.154	0.194	1	0.00181029
NEDD4	0.000485087	-0.156056	0.086	0.114	1	0.00182124
RRNAD1	0.000485439	0.608985	0.144	0.116	1	0.00182173
RMND5B	0.000486508	-0.274605	0.088	0.116	1	0.00182408
MRPL21	0.000486512	-0.0845791	0.262	0.31	1	0.00182408
KEAP1	0.000487589	0.400128	0.369	0.347	1	0.00182729
ZNF585B	0.000488914	0.451202	0.139	0.111	1	0.00183142
CCDC115	0.000492498	0.350751	0.404	0.385	1	0.001844
MOAP1	0.000496759	-0.116851	0.167	0.206	1	0.00185911
RBIS	0.000497545	-0.0891932	0.582	0.638	1	0.00186119
SLC25A36	0.000500431	-0.126156	0.245	0.29	1	0.00187114
TAB2	0.000500951	-0.134923	0.422	0.477	1	0.00187223
SEC61G	0.000502991	0.195476	0.664	0.661	1	0.00187899
VPS4B	0.000504829	0.371689	0.458	0.45	1	0.001885
WDR13	0.000508294	0.000702948	0.121	0.156	1	0.00189708
LIG1	0.000509299	0.502013	0.214	0.185	1	0.00189996
LMF2	0.000509759	0.397921	0.333	0.309	1	0.00190081
KMT2C	0.000511639	0.210437	0.507	0.487	1	0.00190695
GTF2B	0.000512359	0.322679	0.462	0.453	1	0.00190877
IST1	0.000514964	0.352445	0.435	0.419	1	0.00191761
RNF10	0.000517414	0.345875	0.395	0.374	1	0.00192585
AC044849.1	0.000517698	-0.179479	0.097	0.126	1	0.00192603
CAPRIN1	0.000521567	0.31706	0.455	0.447	1	0.00193955
PGM2	0.000523176	-0.0959983	0.156	0.193	1	0.00194465
GPHN	0.00052713	-0.0729248	0.19	0.233	1	0.00195846
PPIL3	0.000535739	-0.0805391	0.275	0.326	1	0.00198954
WASHC4	0.000537333	0.402206	0.312	0.286	1	0.00199456
FYCO1	0.000537873	0.480861	0.181	0.151	1	0.00199566
CYTIP	0.000538349	0.188033	0.721	0.729	1	0.00199597
SIRT7	0.000538445	0.407048	0.35	0.328	1	0.00199597
TMC6	0.000539801	-0.11964	0.424	0.482	1	0.00200009
PPP5C	0.000542203	-0.206951	0.205	0.247	1	0.00200809
NCOR1	0.000548481	0.168693	0.706	0.718	1	0.00203042
CITED2	0.000550319	-0.0370395	0.416	0.474	1	0.0020363
RALB	0.000557097	0.658257	0.144	0.118	1	0.00206045
THYN1	0.000557768	-0.0750106	0.361	0.42	1	0.002062
PTP4A2	0.000558447	0.125818	0.85	0.863	1	0.00206358
ADH5	0.000560683	-0.0511098	0.458	0.53	1	0.00207092
RNF115	0.000564787	0.312487	0.455	0.443	1	0.00208513
KIF20B	0.000565042	0.499466	0.238	0.208	1	0.00208513
DDX17	0.000567923	0.153327	0.767	0.793	1	0.00209482
COX10	0.000568177	-0.031982	0.128	0.163	1	0.00209482
GBE1	0.000569111	-0.236375	0.087	0.114	1	0.00209732
LINC01550	0.000572256	-0.13152	0.23	0.275	1	0.00210796
ABI3	0.000573651	0.232289	0.441	0.414	1	0.00211215
ECD	0.000581135	-0.0551051	0.231	0.279	1	0.00213874
TACC3	0.000582138	-0.0711193	0.302	0.354	1	0.00214147
KIF2C	0.000585435	0.61833	0.122	0.095	1	0.00215264
MMGT1	0.000587128	-0.186315	0.148	0.182	1	0.00215789
CMC2	0.000597674	0.300798	0.449	0.437	1	0.00219567
COX10-AS1	0.000603111	-0.25211	0.082	0.109	1	0.00221465
ANTXR2	0.000606188	-0.267012	0.152	0.186	1	0.00222495
TRDMT1	0.000615235	-0.200991	0.13	0.163	1	0.00225715
ACOT2	0.000616616	-0.100813	0.128	0.162	1	0.0022612
LMNB1	0.000617124	0.431374	0.294	0.267	1	0.00226205
FPGS	0.000619059	-0.0656586	0.264	0.314	1	0.00226796
STK17B	0.000619289	-0.0789346	0.685	0.732	1	0.00226796
SELENOM	0.000621098	-0.132145	0.232	0.278	1	0.00227357
MAPK3	0.000621515	-0.138176	0.17	0.209	1	0.00227408
TNKS2	0.000623687	0.282056	0.487	0.472	1	0.00228101
RNF141	0.000624001	-0.24579	0.1	0.129	1	0.00228114
ZNF273	0.000627996	0.764443	0.104	0.08	1	0.00229472
CRELD2	0.000629358	-0.147933	0.214	0.256	1	0.00229867
LGALS1	0.000630135	-0.118148	0.436	0.481	1	0.00230049
ATG4B	0.00063261	-0.0312843	0.269	0.322	1	0.00230849
TMEM33	0.000633345	0.468561	0.214	0.185	1	0.00230948
BIN2	0.000633444	-0.120935	0.625	0.699	1	0.00230948
ZC3H12D	0.000633773	-0.179608	0.097	0.126	1	0.00230965
ATG101	0.000634821	0.467305	0.197	0.167	1	0.00231244
TRG-AS1	0.000656329	0.303435	0.523	0.516	1	0.00238972
BCL2L13	0.000658598	-0.0713903	0.18	0.22	1	0.00239692
DOK2	0.000659857	-0.0959431	0.332	0.387	1	0.00240044
TRAPPC4	0.000661552	0.385151	0.348	0.325	1	0.00240554
FN3KRP	0.000662985	-0.105835	0.166	0.202	1	0.00240968
CDC40	0.000669945	0.363496	0.432	0.416	1	0.0024339
ARHGAP26	0.000671524	-0.0673971	0.431	0.495	1	0.00243855
ILF3	0.00067183	0.255099	0.487	0.475	1	0.00243858
TTC17	0.000675158	0.260381	0.542	0.544	1	0.00244958
ATP8B2	0.000681059	-0.164583	0.165	0.203	1	0.00246922
COQ5	0.000681174	-0.0581784	0.144	0.18	1	0.00246922
ASMTL	0.000681498	-0.0356003	0.22	0.267	1	0.0024693
ORC6	0.000685492	0.726269	0.116	0.091	1	0.00248267
TAFA2	0.000686421	0.606148	0.111	0.086	1	0.00248494
SPAG7	0.000687043	-0.0715823	0.382	0.443	1	0.00248609
CCT8	0.000689359	-0.0986202	0.544	0.596	1	0.00249337
PDCD5	0.000690325	-0.0762849	0.476	0.541	1	0.00249577
UBE2L3	0.00069241	0.200424	0.587	0.588	1	0.0025022
SIPA1	0.000693471	-0.039352	0.314	0.366	1	0.00250493
HEXB	0.000697374	-0.0335094	0.241	0.289	1	0.00251792
B3GAT3	0.00070038	0.325668	0.364	0.339	1	0.00252766
CAAP1	0.000701591	0.0146178	0.215	0.262	1	0.00253092
DPF2	0.000707317	0.399134	0.333	0.308	1	0.00255045
SORBS3	0.000708998	-0.105733	0.144	0.18	1	0.00255538
EIF4EBP1	0.000712615	-0.14584	0.212	0.252	1	0.0025673
TAOK3	0.000715231	0.190836	0.606	0.603	1	0.00257558
LRR1	0.000719143	0.497421	0.214	0.186	1	0.00258853
MCTP2	0.000719906	0.314598	0.312	0.279	1	0.00259015
SYNRG	0.000721041	0.222594	0.588	0.587	1	0.00259309
CIR1	0.000721806	0.316284	0.467	0.457	1	0.0025947
LSR	0.000724737	-0.0804606	0.129	0.163	1	0.00260362
RALGDS	0.000724921	-0.103616	0.335	0.387	1	0.00260362
IDE	0.000726582	-0.0805486	0.117	0.149	1	0.00260844
WDR45	0.000730369	-0.0673314	0.252	0.3	1	0.00262049
ROMO1	0.000730751	-0.0860979	0.49	0.545	1	0.00262049
DNAJC9	0.000731186	0.318528	0.329	0.302	1	0.00262049
C1orf52	0.000731219	0.413536	0.283	0.255	1	0.00262049
SYAP1	0.000735341	-0.0765077	0.248	0.293	1	0.00263412
EFCAB7	0.000736896	-0.10092	0.082	0.109	1	0.00263853
PIKFYVE	0.000739377	-0.0548661	0.21	0.254	1	0.00264626
AC008555.4	0.000741094	-0.196877	0.129	0.162	1	0.00265125
MTA3	0.000743477	-0.0518495	0.127	0.16	1	0.00265861
CNOT10	0.000744011	-0.142611	0.185	0.224	1	0.00265936
PSMD8	0.000744999	0.201124	0.634	0.649	1	0.00266173
ETV6	0.00074637	0.384125	0.306	0.278	1	0.00266435
GTF2IRD2B	0.000746383	-0.20624	0.145	0.179	1	0.00266435
WDR48	0.000747368	-0.03283	0.214	0.259	1	0.00266671
F2R	0.000757087	-0.119266	0.362	0.409	1	0.00270021
CSK	0.000761825	-0.0957256	0.684	0.744	1	0.00271593
LAX1	0.000782954	0.504673	0.217	0.189	1	0.00279004
STXBP2	0.000787687	0.307229	0.476	0.467	1	0.00280569
YIPF5	0.000793039	-0.0542851	0.318	0.374	1	0.00282352
ACADVL	0.000795688	-0.0295728	0.383	0.448	1	0.00283172
STX11	0.000796597	-0.138058	0.153	0.187	1	0.00283373
ICE1	0.000803491	0.376581	0.364	0.342	1	0.00285701
TEDC1	0.000818794	0.590861	0.137	0.111	1	0.00291016
METTL25	0.000826162	-0.0127093	0.099	0.129	1	0.00293508
ZFAND1	0.000828617	-0.0570421	0.253	0.301	1	0.00294252
MAGED2	0.000841348	0.340943	0.382	0.36	1	0.00298644
TNIP1	0.000846972	-0.0358416	0.434	0.499	1	0.0030051
MTX2	0.000848569	-0.128847	0.176	0.213	1	0.00300946
TMEM106C	0.000850804	0.448792	0.251	0.223	1	0.00301609
PHF3	0.0008527	0.209674	0.6	0.604	1	0.0030215
KRR1	0.000853459	0.362256	0.401	0.386	1	0.00302288
ANKHD1	0.00085465	0.248529	0.532	0.526	1	0.00302579
ZFYVE26	0.000861486	0.495533	0.135	0.108	1	0.00304868
CIZ1	0.000864996	-0.168135	0.234	0.276	1	0.00305978
NASP	0.0008762	0.293451	0.445	0.435	1	0.00309807
HNRNPR	0.000876828	0.194939	0.608	0.625	1	0.00309896
POLR2K	0.000877337	0.262052	0.5	0.498	1	0.00309942
EXOC3	0.000885877	-0.164135	0.181	0.216	1	0.00312824
TIMELESS	0.00089421	0.582736	0.129	0.105	1	0.00315631
MZF1	0.000894958	-0.200758	0.085	0.111	1	0.00315759
CAST	0.000911428	0.194926	0.658	0.667	1	0.00321431
MTCH2	0.000913334	-0.104864	0.301	0.347	1	0.00321965
ETNK1	0.00092015	0.385639	0.42	0.406	1	0.00324228
PHC3	0.000920913	0.242507	0.524	0.522	1	0.00324358
GPS2	0.000923463	0.22542	0.612	0.623	1	0.00325116
TSPOAP1-AS1	0.000925493	-0.0577064	0.313	0.364	1	0.00325691
PTTG1	0.000927704	-0.111301	0.291	0.342	1	0.00326329
POMT1	0.000929784	-0.20296	0.096	0.123	1	0.0032692
FAM107B	0.000936127	-0.0613964	0.7	0.762	1	0.00329009
RCSD1	0.000939709	-0.0917254	0.611	0.678	1	0.00330127
DDX11	0.000953	0.377512	0.155	0.127	1	0.00334652
POLE4	0.000956253	-0.0658343	0.298	0.347	1	0.00335651
RANBP9	0.000958441	0.338377	0.442	0.427	1	0.00336275
ORMDL3	0.000960411	0.340257	0.36	0.336	1	0.00336822
ENOSF1	0.000965856	-0.0722521	0.196	0.235	1	0.00338587
MED23	0.00097433	-0.0677002	0.211	0.252	1	0.00341411
CIAO1	0.000977019	0.355865	0.392	0.377	1	0.00342207
CD55	0.000979889	0.00947933	0.189	0.231	1	0.00343066
MRPL20	0.000985169	0.221721	0.559	0.55	1	0.00344767
UROD	0.000999281	-0.0564969	0.237	0.283	1	0.00349556
VAT1	0.00100547	-0.0991245	0.103	0.133	1	0.00351572
PWWP3A	0.00100857	-0.162971	0.115	0.146	1	0.00352503
LIX1L	0.00101133	-0.0891717	0.273	0.319	1	0.00353273
TMEM94	0.00101163	-0.254155	0.106	0.135	1	0.00353273
APOBEC3G	0.00101763	0.247399	0.61	0.625	1	0.00355219
ELOVL5	0.00101978	-0.0421829	0.435	0.497	1	0.00355817
MAGEH1	0.00102147	-0.348415	0.082	0.107	1	0.00356254
SMARCE1	0.00102411	-0.0481028	0.45	0.511	1	0.00357021
MXD4	0.0010266	-0.0714704	0.468	0.53	1	0.00357737
MRPL40	0.00103298	-0.116128	0.24	0.285	1	0.00359808
PREPL	0.00103442	-0.0240104	0.201	0.244	1	0.00360158
WDR43	0.00103924	-0.0402171	0.201	0.243	1	0.00361683
TNRC6C	0.00104391	-0.0648803	0.327	0.38	1	0.00363152
PRKCH	0.00104629	0.157432	0.823	0.853	1	0.00363721
ADIPOR1	0.00104643	0.37472	0.357	0.336	1	0.00363721
CCR5	0.0010512	0.46844	0.205	0.176	1	0.00365225
CELF1	0.00105496	0.328142	0.415	0.397	1	0.00366373
ATL2	0.00105832	-0.0958622	0.096	0.123	1	0.00367388
ATP5PF	0.00106392	-0.0855833	0.661	0.717	1	0.00369174
PRDM4	0.00106681	0.410709	0.15	0.122	1	0.00370021
COMMD2	0.00107584	0.323191	0.326	0.299	1	0.00372995
NCALD	0.00107845	0.362249	0.342	0.319	1	0.00373741
CDC26	0.00108097	-0.0190478	0.358	0.42	1	0.00374454
SVIP	0.00108707	-0.0866829	0.281	0.329	1	0.00376409
AKAP11	0.00109066	-0.123446	0.228	0.27	1	0.00377495
ILF3-DT	0.00109241	0.367821	0.229	0.199	1	0.00377939
JTB	0.00109698	0.166297	0.717	0.73	1	0.00379361
MRPS18A	0.00110007	0.424379	0.283	0.258	1	0.00380268
FGFR1OP2	0.00110418	0.225621	0.543	0.543	1	0.00381521
MPI	0.00110462	-0.243341	0.097	0.124	1	0.00381521
BCAS3	0.00111459	-0.0441846	0.339	0.396	1	0.00384803
LIN54	0.00111528	0.446164	0.207	0.179	1	0.00384876
SNX10	0.0011167	-0.164778	0.23	0.27	1	0.00385204
C12orf65	0.00111851	0.345291	0.372	0.349	1	0.00385522
ZFYVE21	0.00111905	0.562999	0.147	0.122	1	0.00385522
PSMA7	0.0011194	0.121322	0.807	0.836	1	0.00385522
PKMYT1	0.0011195	0.568782	0.121	0.097	1	0.00385522
RASSF5	0.00112363	-0.056392	0.469	0.54	1	0.00386782
MYDGF	0.00113104	0.369633	0.423	0.411	1	0.00389168
GOSR1	0.00113398	0.378709	0.363	0.345	1	0.00390017
NUTM2A-AS1	0.00113549	-0.0316631	0.324	0.379	1	0.00390372
RTF1	0.00113733	0.269298	0.488	0.484	1	0.00390842
UBE2A	0.00113794	0.282898	0.464	0.459	1	0.00390887
AC093157.1	0.00114027	-0.250168	0.091	0.117	1	0.00391522
TRPM7	0.00115217	0.313342	0.419	0.397	1	0.00395444
HK1	0.00116109	-0.038756	0.267	0.317	1	0.00398337
KDM5A	0.00116411	0.234983	0.53	0.528	1	0.00399208
BX890604.2	0.00116797	-0.0922382	0.112	0.142	1	0.00400364
CDS2	0.00117947	0.356357	0.34	0.318	1	0.00404118
TATDN2	0.00118012	0.388811	0.201	0.172	1	0.00404118
ELP1	0.0011804	-0.0556375	0.123	0.155	1	0.00404118
KDM6B	0.0011812	-0.139481	0.105	0.134	1	0.00404223
BAG2	0.0011837	0.0483239	0.137	0.172	1	0.00404909
CGAS	0.00118799	0.409321	0.201	0.173	1	0.00406208
CCDC88B	0.00119388	-0.0588525	0.181	0.219	1	0.00408051
FAM20B	0.00119981	-0.152519	0.111	0.141	1	0.00409905
ACP1	0.00120581	0.222139	0.53	0.526	1	0.00411785
ARHGAP17	0.0012183	0.441093	0.314	0.291	1	0.00415855
NAA60	0.00121874	0.420035	0.215	0.187	1	0.00415855
RPS6KA5	0.00123091	-0.041933	0.369	0.426	1	0.00419672
PPIG	0.00123096	0.204094	0.598	0.6	1	0.00419672
RBFA	0.00123275	-0.168752	0.088	0.114	1	0.00420109
MELK	0.00123407	0.484621	0.136	0.111	1	0.00420383
AC006064.4	0.00124295	-0.278119	0.088	0.114	1	0.00423233
HSPA1A	0.00124395	0.361889	0.304	0.279	1	0.00423397
DLEU2	0.0012463	0.286918	0.463	0.455	1	0.00424021
TXNL4B	0.00125483	0.7176	0.124	0.1	1	0.00426746
INPP4A	0.00126422	0.259671	0.485	0.472	1	0.00429761
ECPAS	0.0012658	0.440326	0.267	0.243	1	0.00429958
RPN1	0.00126585	0.261096	0.528	0.532	1	0.00429958
CDC73	0.00126943	0.29857	0.432	0.416	1	0.00430998
ZEB2	0.00127213	0.252179	0.548	0.53	1	0.00431675
MRPS22	0.0012725	0.494523	0.249	0.224	1	0.00431675
TMEM156	0.00127301	-0.115454	0.219	0.259	1	0.00431675
VAMP2	0.00127546	0.139727	0.821	0.841	1	0.00432326
SIGMAR1	0.00127744	0.534684	0.219	0.194	1	0.00432818
IK	0.00127915	0.26814	0.574	0.576	1	0.0043322
SLF2	0.00127999	0.420052	0.229	0.202	1	0.00433327
KAT6B	0.00128073	-0.0568159	0.366	0.424	1	0.00433395
TNFRSF1B	0.00129168	0.300815	0.443	0.426	1	0.00436923
ILK	0.00130551	-0.081997	0.437	0.494	1	0.00441419
ARRDC2	0.00131974	-0.0942627	0.19	0.229	1	0.0044589
CDC42	0.00131983	-0.0929634	0.705	0.745	1	0.0044589
FBXO4	0.00132457	-0.153408	0.131	0.163	1	0.0044731
LRRFIP1	0.00132654	0.133821	0.718	0.74	1	0.0044779
RACGAP1	0.0013271	0.371271	0.168	0.14	1	0.00447795
SLC30A6	0.00132784	0.00851178	0.163	0.2	1	0.00447858
CCNB1IP1	0.00132941	-0.0130527	0.228	0.271	1	0.00448133
HADHB	0.00132979	-0.0403935	0.297	0.349	1	0.00448133
CMTM7	0.00133029	-0.0325464	0.351	0.407	1	0.00448133
GLI4	0.00133129	-0.0573846	0.108	0.137	1	0.00448284
TOPORS	0.00133919	0.454548	0.261	0.236	1	0.00450759
ATG5	0.00134155	0.330724	0.431	0.422	1	0.00451261
BAG3	0.00134178	-0.169888	0.081	0.106	1	0.00451261
CCT5	0.00134415	0.239257	0.476	0.467	1	0.00451761
CALU	0.00134437	-0.146292	0.164	0.2	1	0.00451761
PRKACA	0.00134532	-0.0717018	0.133	0.166	1	0.00451896
NEDD9	0.00134847	-0.142257	0.292	0.334	1	0.00452769
CSGALNACT2	0.00135101	-0.109274	0.343	0.395	1	0.00453434
ABAT	0.00135592	-0.160455	0.091	0.117	1	0.00454896
CCNL2	0.00137248	0.31726	0.312	0.283	1	0.00460262
YDJC	0.00138517	0.392971	0.29	0.266	1	0.00464328
TUT7	0.00139671	0.381256	0.392	0.38	1	0.00467858
BRAT1	0.00139684	-0.12283	0.196	0.234	1	0.00467858
ASH1L-AS1	0.00140839	-0.0949505	0.082	0.107	1	0.00471533
MEPCE	0.00141224	0.440108	0.106	0.083	1	0.00472632
MARK3	0.00142286	0.245491	0.443	0.425	1	0.00475991
CBX7	0.00142479	-0.117041	0.101	0.129	1	0.00476442
CHD3	0.00142839	-0.0700309	0.455	0.514	1	0.00477449
SMPD1	0.00143427	-0.130837	0.182	0.218	1	0.00479221
CD2BP2	0.00143733	0.349237	0.367	0.347	1	0.00480048
AC015849.1	0.00143972	0.492216	0.128	0.103	1	0.0048065
CTSA	0.0014409	-0.0906019	0.303	0.353	1	0.00480809
PSMD7	0.00144137	0.236567	0.541	0.543	1	0.00480809
ZNF701	0.00144692	0.486243	0.144	0.118	1	0.00482463
LRRC28	0.00144792	-0.12035	0.16	0.193	1	0.00482601
GRWD1	0.00145079	0.630801	0.163	0.138	1	0.00483297
USP11	0.00145119	0.383834	0.33	0.307	1	0.00483297
ARL5A	0.001463	0.31255	0.449	0.439	1	0.00487032
TMX2	0.00146375	0.431963	0.301	0.279	1	0.00487086
DBF4	0.00146965	0.461359	0.315	0.299	1	0.0048884
SMIM29	0.00147022	0.320728	0.381	0.361	1	0.0048884
POGLUT1	0.00147153	-0.107293	0.158	0.193	1	0.00488901
MAZ	0.00147185	0.210743	0.599	0.617	1	0.00488901
ITSN2	0.00147219	0.195155	0.586	0.583	1	0.00488901
ZMAT3	0.00148686	0.0632609	0.142	0.176	1	0.00493572
NSD1	0.00149974	0.303122	0.453	0.441	1	0.00497632
NDUFA1	0.0015003	-0.0710112	0.743	0.786	1	0.00497632
TAF15	0.00150773	0.178647	0.659	0.68	1	0.00499894
SUMO3	0.00151409	0.316442	0.452	0.443	1	0.005018
IL17RA	0.00152064	-0.00148517	0.193	0.234	1	0.00503765
NDC80	0.00153149	0.391604	0.199	0.172	1	0.0050704
WAPL	0.00153225	0.282632	0.449	0.434	1	0.0050704
NUDT7	0.00153238	-0.108432	0.078	0.103	1	0.0050704
TENT5C	0.00154875	-0.101795	0.207	0.246	1	0.00512125
PRDX3	0.001549	-0.09241	0.461	0.518	1	0.00512125
PEBP1	0.00156219	-0.0499264	0.594	0.656	1	0.00516279
NDUFS4	0.00156491	-0.0705561	0.331	0.381	1	0.00516902
NUDT5	0.00156534	-0.046112	0.418	0.478	1	0.00516902
SPCS2	0.00157495	0.183472	0.643	0.666	1	0.00519868
CUL5	0.00157806	0.330082	0.397	0.381	1	0.00520683
ROCK1	0.00157886	0.187921	0.625	0.632	1	0.00520738
LSM4	0.0015798	-0.0778505	0.429	0.493	1	0.00520839
SLAMF6	0.00160283	0.284719	0.413	0.391	1	0.00528217
TOR1A	0.00161593	0.437073	0.277	0.253	1	0.00532321
GAMT	0.00161707	-0.0932322	0.156	0.191	1	0.00532482
TRAV12-2	0.00164483	0.1438	0.09	0.117	1	0.00541406
TPRKB	0.00164638	-0.0287368	0.259	0.305	1	0.005417
STAG2	0.00165174	0.224822	0.565	0.574	1	0.00543244
HLA-DQA2	0.00165595	0.135896	0.259	0.219	1	0.00544412
PDCL	0.00166211	0.00253145	0.169	0.205	1	0.00546216
ERCC5	0.00166277	0.346455	0.409	0.393	1	0.00546216
ACBD5	0.00166511	0.367258	0.239	0.212	1	0.00546765
PECR	0.00166728	-0.108379	0.118	0.148	1	0.0054716
PLGRKT	0.00166765	-0.0515526	0.205	0.246	1	0.0054716
ZC3H15	0.00167199	0.247899	0.559	0.564	1	0.00548353
KLHL22	0.00167262	-0.0657757	0.187	0.225	1	0.00548353
RPL26L1	0.0016739	-0.063904	0.241	0.283	1	0.00548554
TRBV6-5	0.00168065	0.746513	0.109	0.087	1	0.00550545
MEI1	0.00169532	-0.117553	0.166	0.201	1	0.00555126
SNRPG	0.00169822	0.148819	0.69	0.702	1	0.00555856
SARS	0.00170576	0.330425	0.465	0.458	1	0.00558099
TRIM13	0.00172163	0.395389	0.178	0.151	1	0.00563069
APOBEC3H	0.00172431	0.409897	0.325	0.305	1	0.0056372
WRAP73	0.00172742	0.394776	0.235	0.207	1	0.00564511
CCDC88C	0.00173274	0.224769	0.568	0.57	1	0.00566023
ARL8A	0.00175035	0.364244	0.309	0.286	1	0.0057155
SFXN4	0.00175345	-0.0305013	0.082	0.107	1	0.00572334
TUBA1A	0.00175459	-0.0897636	0.523	0.579	1	0.00572478
BAD	0.0017554	-0.0420453	0.248	0.291	1	0.00572513
CARD8-AS1	0.00175618	0.480009	0.186	0.16	1	0.00572539
IP6K2	0.00176161	0.371575	0.399	0.388	1	0.00574083
PNPLA6	0.00176279	-0.0804471	0.115	0.144	1	0.00574238
CYP20A1	0.00176608	0.0209142	0.254	0.301	1	0.0057508
PCK2	0.00176883	0.62969	0.15	0.126	1	0.00575749
STIP1	0.00177483	0.357654	0.368	0.35	1	0.00577149
NDUFV2-AS1	0.00177487	-0.188457	0.098	0.125	1	0.00577149
TMBIM4	0.00177525	0.173816	0.693	0.711	1	0.00577149
ARPP19	0.00178018	0.342595	0.375	0.36	1	0.00578522
ZNF639	0.00179248	0.0138132	0.236	0.283	1	0.00582288
TRADD	0.00179837	0.366665	0.362	0.34	1	0.0058397
CPSF6	0.0018028	-0.0585664	0.44	0.5	1	0.0058513
LINC-PINT	0.00180337	-0.0896528	0.127	0.158	1	0.0058513
FRAT1	0.00180672	0.0194009	0.088	0.114	1	0.00585986
CRIP1	0.00181566	-0.0489243	0.79	0.85	1	0.00588652
PTPN7	0.00181904	-0.0901927	0.474	0.542	1	0.00589517
AGBL3	0.00183113	0.0356449	0.117	0.148	1	0.00593199
TBRG1	0.00183526	0.245051	0.526	0.526	1	0.00594303
SARAF	0.00183838	-0.00730281	0.944	0.963	1	0.00595035
ATXN1	0.00183897	0.194173	0.679	0.691	1	0.00595035
SLC35B4	0.00184387	-0.0475833	0.089	0.115	1	0.00596382
PPIE	0.00185503	0.327279	0.331	0.309	1	0.00599757
MTRES1	0.00186354	-0.11501	0.13	0.161	1	0.0060227
CDK5	0.00186596	-0.164955	0.11	0.138	1	0.00602814
MRPS35	0.00187434	0.00644251	0.289	0.34	1	0.00605282
MEAK7	0.00187637	0.0717899	0.09	0.116	1	0.00605701
RNF19B	0.00187954	0.560531	0.132	0.108	1	0.00606483
GNAS	0.00188505	0.0782637	0.924	0.936	1	0.00608023
MLEC	0.00189055	-0.0328336	0.298	0.345	1	0.00609559
APOBEC3C	0.00189589	-0.0584336	0.4	0.452	1	0.0061104
YPEL1	0.00189764	-0.132385	0.144	0.176	1	0.00611361
DCP1A	0.00191131	0.407987	0.276	0.252	1	0.00615524
C6orf47	0.00191296	0.387674	0.175	0.148	1	0.00615813
RIDA	0.00193237	0.0277144	0.092	0.118	1	0.00621817
RPIA	0.00195435	-0.050166	0.294	0.341	1	0.00628645
MIF4GD	0.00196014	-0.00426383	0.31	0.362	1	0.00630259
INTS6-AS1	0.00196314	-0.00111223	0.086	0.112	1	0.00630975
KBTBD3	0.00196432	-0.0560281	0.111	0.14	1	0.00631109
PURA	0.00197415	0.242105	0.518	0.518	1	0.00634019
RPAP3	0.00197705	0.498726	0.226	0.202	1	0.006347
TAOK1	0.00197997	0.377705	0.304	0.281	1	0.00635388
LINC00324	0.00198827	-0.0885489	0.102	0.129	1	0.00637802
CCNK	0.00199345	0.401718	0.383	0.373	1	0.00639216
FBXO22	0.00199937	0.499331	0.186	0.16	1	0.00640744
EDEM3	0.00199978	-0.052104	0.251	0.294	1	0.00640744
KIF9-AS1	0.0020097	-0.0661443	0.076	0.1	1	0.00643668
APPL1	0.00202933	-0.0831111	0.317	0.362	1	0.00649703
LAMTOR4	0.00203176	-0.0254779	0.691	0.765	1	0.00650227
ZMPSTE24	0.00204383	-0.0720001	0.199	0.237	1	0.00653834
PAG1	0.00205903	0.00565016	0.429	0.494	1	0.00658439
TASOR	0.00206982	0.258624	0.462	0.449	1	0.00661633
SSNA1	0.0020819	0.187399	0.557	0.557	1	0.00665235
DHRS4	0.00208288	0.00893511	0.227	0.269	1	0.00665289
SH3GLB2	0.00208849	-0.081551	0.264	0.308	1	0.00666672
AAMDC	0.00208884	-0.0727734	0.175	0.211	1	0.00666672
NGDN	0.00209378	0.337595	0.344	0.323	1	0.00667989
YIF1B	0.00209813	-0.0863179	0.284	0.328	1	0.00669116
XPO6	0.00210078	0.35822	0.313	0.291	1	0.00669699
RANBP6	0.00212275	-0.156753	0.116	0.144	1	0.00676442
SAFB	0.00212679	0.280475	0.464	0.448	1	0.00677466
UBL5	0.00212896	-0.0692565	0.819	0.862	1	0.00677893
TMEM65	0.00213028	-0.183162	0.148	0.179	1	0.0067805
PIP4K2A	0.00213308	0.192756	0.702	0.714	1	0.00678678
SNW1	0.00213882	0.285581	0.443	0.433	1	0.00680241
ATP1A1	0.0021484	-0.0704206	0.377	0.432	1	0.00683022
UBA1	0.00215282	-0.00141462	0.322	0.374	1	0.00684151
GLB1	0.00215362	-0.114303	0.208	0.246	1	0.00684151
STIL	0.00216297	0.373472	0.115	0.091	1	0.00686853
DEDD2	0.00216481	-0.0665309	0.233	0.274	1	0.00687171
ANP32A	0.00217829	-0.0828552	0.54	0.596	1	0.00691184
TRGV9	0.00219201	0.626627	0.159	0.133	1	0.00695267
DHRS7	0.00221493	-0.0901241	0.614	0.677	1	0.00702266
RPS6KA3	0.00223288	-0.0553533	0.519	0.574	1	0.00707684
TBC1D5	0.00224169	0.238278	0.494	0.493	1	0.00710201
MTF2	0.00225053	0.313964	0.323	0.297	1	0.00712725
ARHGAP1	0.00225996	-0.0937038	0.194	0.23	1	0.00715435
PLCB2	0.00226428	-0.112067	0.15	0.182	1	0.00716528
MAST3	0.00226631	-0.245512	0.141	0.171	1	0.00716893
ANAPC16	0.00227038	-0.0449877	0.683	0.745	1	0.00717902
ANAPC11	0.00227499	0.19558	0.603	0.613	1	0.00718982
DPM2	0.00227555	0.368945	0.269	0.243	1	0.00718982
NPRL3	0.00228268	-0.09686	0.145	0.177	1	0.00720956
CRLS1	0.0022946	-0.00311899	0.154	0.189	1	0.00724255
WDR1	0.00229489	-0.0854866	0.679	0.735	1	0.00724255
RPS6KB2	0.00229702	0.453595	0.29	0.27	1	0.00724649
ZNF622	0.00230116	0.464107	0.275	0.254	1	0.00725676
STRIP1	0.00230374	0.565468	0.18	0.156	1	0.00726156
AKAP10	0.00230446	0.363177	0.255	0.229	1	0.00726156
NDUFAF3	0.00230573	-0.0474392	0.449	0.51	1	0.00726279
OSTF1	0.00231023	-0.0695614	0.615	0.676	1	0.00727417
HEBP2	0.00231128	-0.0426572	0.349	0.403	1	0.00727468
CRBN	0.00231569	-0.0701059	0.423	0.483	1	0.00728577
MLST8	0.00232587	-0.114304	0.146	0.178	1	0.00731499
COA3	0.00232731	0.308874	0.408	0.396	1	0.00731671
ARL6IP1	0.00233086	0.156744	0.758	0.776	1	0.00732504
PPARD	0.00233806	-0.106322	0.082	0.106	1	0.00734485
ANKLE2	0.0023408	0.431807	0.28	0.258	1	0.00735066
AARSD1	0.0023453	-0.0673369	0.104	0.131	1	0.00736197
ISG20L2	0.00236884	0.396805	0.256	0.231	1	0.007433
PPP2CA	0.00237786	0.184403	0.586	0.583	1	0.00745846
ZZEF1	0.00238224	0.34839	0.312	0.287	1	0.00746933
SRRM1	0.0023834	0.156415	0.746	0.76	1	0.00747012
BDH1	0.00239357	-0.111536	0.109	0.137	1	0.00749913
RPS27L	0.0023991	0.20934	0.757	0.773	1	0.00751358
KRIT1	0.0024171	0.340564	0.322	0.301	1	0.00756705
UBE2C	0.00245604	0.367144	0.154	0.128	1	0.00768603
PLAC8	0.00246897	0.14098	0.25	0.297	1	0.00772353
RABGGTA	0.00248217	0.407511	0.203	0.177	1	0.00776189
LMTK2	0.00249676	-0.117159	0.153	0.184	1	0.00780452
NBPF14	0.00249875	-0.101748	0.095	0.12	1	0.00780776
CHUK	0.00252173	0.645329	0.139	0.117	1	0.00787657
WDR7	0.00252958	-0.0549266	0.282	0.326	1	0.00789679
TMEM60	0.00253013	0.471498	0.252	0.23	1	0.00789679
CEBPD	0.0025347	0.764276	0.169	0.145	1	0.00790804
YTHDC1	0.00254041	0.261221	0.545	0.546	1	0.00792285
XRRA1	0.00255133	0.433583	0.207	0.182	1	0.00795387
B3GNTL1	0.00255278	-0.239851	0.107	0.133	1	0.00795534
MAP1LC3A	0.00257715	0.0578536	0.095	0.122	1	0.00802826
SLC35E1	0.00261278	-0.0749883	0.119	0.149	1	0.00813616
CHCHD10	0.00261617	0.0181464	0.365	0.422	1	0.0081436
CIAO3	0.00262693	0.512434	0.139	0.115	1	0.00817399
DENND11	0.00263398	-0.0320536	0.105	0.133	1	0.00819283
PURB	0.00264572	-0.117836	0.128	0.158	1	0.00822621
PEX6	0.00266388	-0.075248	0.166	0.2	1	0.00827955
SKA2	0.00267563	0.372118	0.331	0.315	1	0.00831292
IFNGR1	0.00267939	-0.120604	0.24	0.279	1	0.00831897
CHMP6	0.00267961	-0.111328	0.145	0.176	1	0.00831897
STMP1	0.00268815	-0.00577803	0.397	0.455	1	0.00834234
TRAV17	0.00269249	0.0572983	0.077	0.1	1	0.00835264
MIDN	0.00269446	0.374235	0.253	0.227	1	0.00835556
WBP11	0.00271074	0.33933	0.382	0.366	1	0.00840287
AIFM1	0.00271993	-0.00131641	0.169	0.204	1	0.00842819
HNRNPUL1	0.00273506	-0.0611833	0.519	0.584	1	0.00847186
ASAP1	0.00274533	-0.0564498	0.312	0.36	1	0.00850048
ZNRD1	0.00275283	-0.0260945	0.442	0.506	1	0.00852046
RAB22A	0.00275682	0.345816	0.352	0.337	1	0.00852959
DOCK9	0.00275815	0.0465105	0.237	0.281	1	0.00853048
LINC01003	0.00277202	-0.0176049	0.122	0.152	1	0.00856884
CEBPG	0.00277264	0.383384	0.237	0.211	1	0.00856884
TMEM222	0.00279526	0.419146	0.29	0.27	1	0.00863548
SIMC1	0.00280107	-0.0602681	0.162	0.195	1	0.00865018
TMEM267	0.00280863	-0.0534319	0.155	0.187	1	0.00867026
IFT43	0.0028112	-0.075773	0.096	0.122	1	0.00867493
GLRX3	0.00282313	-0.0610044	0.281	0.326	1	0.00870845
SCCPDH	0.00285226	-0.04751	0.148	0.18	1	0.00879501
RAB11FIP1	0.00285695	0.0056737	0.185	0.221	1	0.00880616
SRPRA	0.00286114	-0.0651293	0.425	0.484	1	0.00881575
LINS1	0.00286299	0.414099	0.215	0.191	1	0.00881815
YWHAZ	0.00287196	0.0731336	0.927	0.94	1	0.00884245
MAP3K14	0.00287993	-0.0971449	0.211	0.246	1	0.00886366
PITPNA	0.00289595	-0.0373982	0.182	0.219	1	0.00890962
ERGIC2	0.00290336	0.357581	0.362	0.343	1	0.00892907
UBE2G1	0.00290874	-0.0304473	0.333	0.381	1	0.00894224
RASSF7	0.00291391	0.368791	0.309	0.287	1	0.00895416
EML4	0.0029148	0.165562	0.671	0.685	1	0.00895416
CPT1A	0.00293421	-0.179399	0.184	0.217	1	0.00901042
COPS8	0.00293596	-0.0762339	0.288	0.333	1	0.0090124
C12orf4	0.00295162	-0.189871	0.128	0.156	1	0.00905709
TSTD1	0.00295406	-0.082223	0.547	0.611	1	0.00906119
PPP3CC	0.00295545	0.228483	0.631	0.648	1	0.00906207
TFB2M	0.00296924	-0.0688874	0.106	0.132	1	0.00910029
NAA40	0.00297014	0.468923	0.125	0.102	1	0.00910029
LARP4	0.00297371	0.389629	0.235	0.21	1	0.00910782
FBXL14	0.00297974	-0.114033	0.161	0.192	1	0.00912287
VTI1B	0.00298545	0.311651	0.445	0.441	1	0.00913695
MPC1	0.00299115	-0.0526378	0.309	0.358	1	0.00915097
CCND2	0.00299581	0.326117	0.309	0.286	1	0.0091618
DCUN1D1	0.00300144	0.0236815	0.196	0.235	1	0.0091756
NDUFA11	0.00304137	0.104213	0.779	0.783	1	0.0092942
NQO2	0.00304881	0.00526417	0.209	0.248	1	0.00931348
PHYH	0.00305428	-0.124239	0.087	0.111	1	0.0093267
MAD1L1	0.00306007	-0.122237	0.264	0.302	1	0.00934092
ARID5A	0.00307509	-0.0843799	0.254	0.294	1	0.00938326
SEC14L1	0.00307782	0.0135837	0.165	0.2	1	0.00938808
WASHC2C	0.00308692	0.0171156	0.229	0.271	1	0.00941236
MOB3A	0.00308984	-0.0781731	0.283	0.327	1	0.00941776
PAIP1	0.00311665	0.347067	0.294	0.27	1	0.00949593
SPOP	0.00313899	0.299411	0.386	0.368	1	0.00956045
HIBADH	0.0031485	0.0040108	0.2	0.239	1	0.00958289
GPBP1L1	0.0031487	0.333564	0.403	0.389	1	0.00958289
TUBB4B	0.00315098	0.294043	0.407	0.394	1	0.00958629
CBR4	0.00315666	-0.0147994	0.159	0.193	1	0.00959751
RANGAP1	0.00315701	0.429225	0.18	0.155	1	0.00959751
CCDC34	0.00316173	-0.114329	0.116	0.144	1	0.00960829
FBXO7	0.00318225	0.26368	0.515	0.523	1	0.00966707
ZRANB2	0.00319495	0.247602	0.587	0.599	1	0.00970203
SRCAP	0.00320069	0.404793	0.214	0.189	1	0.00971586
SFMBT2	0.00320688	0.3648	0.386	0.374	1	0.00973107
MGAT4A	0.00322074	0.225873	0.585	0.587	1	0.00976949
FARS2	0.00322938	-0.0602196	0.238	0.277	1	0.00979207
PRADC1	0.00323401	0.0345516	0.083	0.107	1	0.00980249
STAG1	0.0032438	0.203455	0.512	0.51	1	0.00982853
KDM2A	0.00324559	0.242579	0.477	0.47	1	0.00983033
TTC31	0.0032606	-0.215181	0.098	0.122	1	0.00987213
CARD8	0.00329627	-0.0555574	0.377	0.43	1	0.00997601
HOTAIRM1	0.00329776	0.00719427	0.11	0.138	1	0.00997601
PTBP1	0.00329856	0.234013	0.452	0.441	1	0.00997601
PIK3CG	0.00331214	-0.0371813	0.286	0.332	1	0.0100134
SEPTIN7	0.00333676	0.0956769	0.882	0.905	1	0.0100841
TRAPPC1	0.00333934	0.123542	0.754	0.769	1	0.0100882
TOGARAM1	0.00337441	0.0497973	0.144	0.176	1	0.0101904
NSUN5	0.00341287	0.354306	0.282	0.259	1	0.0103027
ANXA4	0.00342753	0.426172	0.296	0.277	1	0.0103432
NFE2L2	0.00345255	0.274391	0.42	0.407	1	0.0104148
SNHG3	0.00347203	-0.0309098	0.229	0.268	1	0.0104697
SDF2L1	0.00348791	0.312107	0.396	0.38	1	0.0105138
RNF216	0.00349681	0.300544	0.408	0.393	1	0.0105367
GPR137	0.00351892	0.0596488	0.124	0.154	1	0.0105994
PDE6D	0.00353324	0.348557	0.364	0.352	1	0.0106387
ZSWIM7	0.00353774	-0.0129601	0.168	0.201	1	0.0106483
MRPS28	0.00354627	-0.0521022	0.213	0.251	1	0.0106701
TBC1D19	0.00355263	-0.190243	0.111	0.138	1	0.0106853
BEX2	0.0035605	0.00777443	0.152	0.185	1	0.010705
BET1L	0.00356909	0.407346	0.229	0.204	1	0.0107269
C4orf33	0.00357292	0.352018	0.118	0.096	1	0.0107345
CARM1	0.00358525	0.0116984	0.12	0.149	1	0.0107676
ASCC3	0.00361117	0.357561	0.39	0.379	1	0.0108415
AHSA1	0.00361849	0.354037	0.351	0.338	1	0.0108595
FUBP1	0.00362317	0.283202	0.439	0.427	1	0.0108695
USP20	0.00363059	-0.0991248	0.213	0.249	1	0.0108862
GOLGA1	0.0036314	0.43427	0.191	0.168	1	0.0108862
ANKRD17	0.00364065	0.277875	0.481	0.477	1	0.01091
DDX49	0.00364251	0.00365601	0.171	0.204	1	0.0109116
AC011603.2	0.00365903	0.514429	0.172	0.149	1	0.010957
TAF1B	0.00366503	0.528372	0.243	0.222	1	0.010971
EIF3B	0.00368487	-0.0455833	0.336	0.384	1	0.0110234
EIF2B5	0.00368522	0.340034	0.278	0.253	1	0.0110234
MVB12B	0.00369619	0.407759	0.236	0.211	1	0.0110522
MPDU1	0.00370324	0.450283	0.24	0.219	1	0.0110692
POU2F1	0.00371197	0.374041	0.252	0.231	1	0.0110906
COX19	0.00371319	0.332587	0.29	0.266	1	0.0110906
PGD	0.00371446	-0.00941701	0.206	0.244	1	0.0110906
MAP7D3	0.00372026	-0.168963	0.106	0.131	1	0.0111039
TMEM30A	0.00373824	0.0237641	0.288	0.334	1	0.0111494
DNAJC10	0.00373895	-0.0043341	0.141	0.172	1	0.0111494
MIIP	0.0037396	0.473395	0.206	0.182	1	0.0111494
SCAI	0.00374435	-0.0925106	0.158	0.19	1	0.0111595
CRTC3	0.00374751	-0.0678549	0.246	0.284	1	0.0111649
TSEN15	0.00375217	-0.0317627	0.353	0.408	1	0.0111747
DDIT4	0.00375598	-0.0733479	0.172	0.204	1	0.0111811
CLSPN	0.00375787	0.376811	0.157	0.132	1	0.0111811
SNRNP25	0.0037584	-0.156162	0.189	0.22	1	0.0111811
LYRM1	0.00378758	0.0772187	0.194	0.232	1	0.0112638
JOSD2	0.00383869	0.379959	0.36	0.347	1	0.0114116
NIBAN1	0.00385626	-0.103085	0.479	0.529	1	0.0114597
MCCC1	0.00387288	-0.155615	0.161	0.191	1	0.0115049
ZNF821	0.00388586	-0.166901	0.096	0.12	1	0.0115393
AC092683.1	0.00389904	-0.318288	0.079	0.1	1	0.0115743
R3HDM2	0.00395502	0.270509	0.503	0.505	1	0.0117362
ACAT1	0.00396387	-0.0127864	0.246	0.287	1	0.0117582
HAUS8	0.00397157	0.36401	0.139	0.115	1	0.0117768
CD3E	0.00397351	0.0530054	0.967	0.984	1	0.0117783
WIPF2	0.00398202	0.404362	0.203	0.179	1	0.0117992
SEL1L3	0.00398401	-0.0794263	0.32	0.365	1	0.0118009
PCSK7	0.00401823	-0.042552	0.401	0.457	1	0.0118979
ZNF124	0.00402552	-0.199668	0.104	0.129	1	0.0119152
PNISR	0.0040287	0.144101	0.788	0.799	1	0.0119203
BIRC6	0.00403528	0.213769	0.587	0.588	1	0.0119314
KIAA1191	0.00403538	0.527878	0.209	0.187	1	0.0119314
TUBD1	0.004058	0.510264	0.139	0.116	1	0.011994
GMNN	0.00407552	0.491238	0.169	0.147	1	0.0120414
TIA1	0.00408558	0.328711	0.349	0.329	1	0.0120668
TBC1D20	0.00409018	0.517477	0.207	0.184	1	0.0120761
CCDC124	0.00409653	-0.00664047	0.334	0.384	1	0.0120904
SNAP47	0.0040983	-0.113016	0.163	0.194	1	0.0120913
ZNF184	0.00410317	0.372804	0.102	0.081	1	0.0121013
GMPPB	0.00411284	0.512724	0.123	0.101	1	0.0121255
SPC25	0.00414176	0.370244	0.112	0.09	1	0.0122063
ZNF680	0.00416833	0.507102	0.144	0.122	1	0.0122802
CEMIP2	0.00417123	-0.116999	0.407	0.452	1	0.0122844
RIN3	0.00417466	-0.0827116	0.3	0.343	1	0.0122901
KIF3B	0.0041879	-0.125001	0.138	0.166	1	0.0123246
FAM49A	0.00420114	0.299745	0.138	0.114	1	0.0123544
MKNK2	0.0042018	-0.0833139	0.385	0.439	1	0.0123544
SAP30BP	0.00420254	0.324786	0.366	0.349	1	0.0123544
PRPF38B	0.00420536	-0.0573574	0.556	0.615	1	0.0123582
RNF130	0.00421792	-0.0423389	0.144	0.173	1	0.0123907
AC015871.1	0.00422281	-0.0530513	0.122	0.15	1	0.0124006
WBP1	0.00423993	-0.0343615	0.341	0.392	1	0.0124464
PRC1	0.00425676	0.418641	0.141	0.118	1	0.0124914
PTPRC	0.0042922	-0.0370151	0.986	0.992	1	0.0125909
MYC	0.00430683	0.0572498	0.242	0.287	1	0.0126293
RAD51-AS1	0.00431714	-0.291083	0.084	0.105	1	0.012655
CCDC88A	0.00432382	-0.250358	0.095	0.118	1	0.01267
NRDC	0.00432811	0.29092	0.481	0.478	1	0.0126781
DDB1	0.00433125	-0.0895144	0.326	0.371	1	0.0126827
ABHD17B	0.00433368	-0.0967376	0.126	0.153	1	0.0126843
ZBTB7A	0.00433489	0.188961	0.539	0.545	1	0.0126843
ULK3	0.00435061	-0.112211	0.163	0.194	1	0.0127258
CYFIP2	0.00435709	-0.059247	0.568	0.623	1	0.0127402
ZFP62	0.00437444	-0.135898	0.088	0.111	1	0.0127864
STRAP	0.00438644	-0.0364453	0.407	0.464	1	0.0128168
CMTM3	0.0043927	-0.010983	0.414	0.471	1	0.0128306
TIAM2	0.00439959	-0.0160364	0.091	0.115	1	0.0128461
LCLAT1	0.00441277	-0.0830007	0.163	0.194	1	0.01288
RASGEF1B	0.00441983	0.420349	0.292	0.275	1	0.012896
ATP6V1F	0.0044262	0.201847	0.604	0.628	1	0.0129061
RPL22L1	0.00442645	-0.0846945	0.494	0.543	1	0.0129061
AC020915.2	0.00443367	-0.255184	0.085	0.107	1	0.0129202
MANF	0.00443442	0.283728	0.379	0.36	1	0.0129202
EIF2AK1	0.00444419	-0.0252709	0.351	0.399	1	0.0129441
D2HGDH	0.00445982	-0.07554	0.1	0.125	1	0.012985
RNPEP	0.00448131	-0.0960443	0.225	0.26	1	0.0130429
FOXM1	0.00449504	0.495722	0.115	0.095	1	0.0130782
PRKCQ	0.00453085	0.201313	0.605	0.619	1	0.0131777
MYO6	0.00454222	-0.104005	0.107	0.133	1	0.0132061
TIPARP	0.00455607	0.377646	0.331	0.317	1	0.0132417
B4GALT1	0.00456145	-0.025142	0.28	0.325	1	0.0132526
AC005670.3	0.00456901	-0.0762293	0.174	0.207	1	0.0132699
RMI2	0.00457536	-0.183728	0.106	0.131	1	0.0132806
CBX4	0.00457595	0.326793	0.284	0.26	1	0.0132806
WDR61	0.00459579	-0.0752379	0.277	0.318	1	0.0133335
NR4A2	0.00460591	-0.024648	0.079	0.102	1	0.0133581
RTF2	0.00464446	-0.0792265	0.441	0.494	1	0.0134651
BTF3L4	0.00465742	-0.025893	0.201	0.238	1	0.013498
UAP1	0.00466671	-0.129066	0.092	0.115	1	0.0135139
TLE4	0.00466839	-0.0338815	0.358	0.41	1	0.0135139
PORCN	0.00467017	-0.0475614	0.081	0.104	1	0.0135139
PPP6C	0.00467099	-0.048595	0.413	0.47	1	0.0135139
CPEB2	0.00467118	0.545195	0.119	0.098	1	0.0135139
RAB9A	0.00467815	0.338277	0.367	0.351	1	0.0135281
CALCOCO1	0.00467938	-0.00411197	0.251	0.293	1	0.0135281
MTIF2	0.00469899	-0.0558725	0.128	0.155	1	0.0135783
NOLC1	0.00470006	0.386597	0.301	0.279	1	0.0135783
AKT2	0.00472873	0.478971	0.235	0.213	1	0.0136563
GABPA	0.00476018	-0.00133524	0.171	0.204	1	0.0137423
FAM111A	0.00477699	0.234554	0.393	0.372	1	0.013786
AKTIP	0.00478925	-0.209359	0.209	0.243	1	0.0138165
ZNF706	0.00481523	0.182033	0.631	0.652	1	0.0138866
POLH	0.00482085	0.489236	0.175	0.153	1	0.0138947
BUB1B	0.00482143	0.330894	0.11	0.089	1	0.0138947
FIP1L1	0.00482757	0.248636	0.452	0.451	1	0.0139075
INPP5F	0.00485916	-0.109128	0.113	0.138	1	0.0139936
TMUB2	0.00487749	0.550254	0.255	0.239	1	0.0140414
CAPN12	0.00488186	-0.199837	0.088	0.11	1	0.0140491
CEP83	0.00489733	-0.14142	0.095	0.118	1	0.0140886
UST	0.00490983	-0.0795425	0.079	0.102	1	0.0141196
ELK4	0.00494615	0.455904	0.306	0.293	1	0.0142191
SLC35E2B	0.00494912	-0.119602	0.13	0.156	1	0.0142226
MMS19	0.00497325	-0.123968	0.172	0.203	1	0.014287
AKT3	0.0049824	0.250123	0.518	0.508	1	0.0143082
TP53TG1	0.00499443	-0.0845525	0.223	0.26	1	0.0143378
EXOSC5	0.00501784	-0.0394683	0.128	0.157	1	0.0143999
POR	0.00503047	-0.128286	0.16	0.19	1	0.0144311
GLCCI1	0.00504347	-0.0674997	0.495	0.552	1	0.0144634
ZNF224	0.00505249	0.432843	0.221	0.2	1	0.0144842
LMBRD1	0.00507067	-0.024217	0.419	0.476	1	0.0145312
AL645568.1	0.00507669	-0.127319	0.183	0.215	1	0.0145433
ERGIC1	0.00508189	0.0430373	0.153	0.185	1	0.0145532
ATXN2L	0.00509172	0.318459	0.425	0.421	1	0.0145762
RAB1B	0.00509644	0.175879	0.595	0.605	1	0.0145847
SIVA1	0.00513107	0.249734	0.522	0.525	1	0.0146786
HAUS6	0.00514148	0.412142	0.194	0.171	1	0.0147033
MRRF	0.00519825	0.0434193	0.121	0.149	1	0.0148604
PMM1	0.00520086	0.0299163	0.228	0.27	1	0.0148627
ARHGEF9	0.0052043	-0.0529281	0.19	0.223	1	0.0148674
CEP170	0.00520957	-0.112836	0.1	0.123	1	0.0148772
DESI2	0.00524897	-0.0280478	0.231	0.27	1	0.0149845
NFATC2IP	0.00526752	0.32395	0.394	0.38	1	0.0150322
COPE	0.00528301	0.142143	0.695	0.718	1	0.0150712
TRIM28	0.00528642	0.252239	0.463	0.46	1	0.0150753
NUDT16	0.00528814	-0.168514	0.088	0.11	1	0.0150753
TMEM185B	0.00529057	-0.0715913	0.086	0.109	1	0.015077
PFDN1	0.00529429	-0.0501314	0.294	0.337	1	0.0150784
AL158152.1	0.00529475	-0.0443571	0.107	0.133	1	0.0150784
DDX52	0.00532301	0.435323	0.219	0.196	1	0.0151537
PHF10	0.00532987	0.020587	0.225	0.264	1	0.0151627
MLLT6	0.00532988	0.30754	0.294	0.271	1	0.0151627
ANLN	0.00534279	0.272582	0.111	0.09	1	0.0151941
CNTRL	0.00535005	0.236103	0.481	0.478	1	0.0152045
PITPNM1	0.00535154	-0.085085	0.148	0.177	1	0.0152045
CDK16	0.00535201	0.401187	0.174	0.15	1	0.0152045
RPGR	0.00535403	0.0440336	0.104	0.129	1	0.015205
VPS54	0.00538864	0.245565	0.242	0.215	1	0.0152952
AKT1	0.00538952	0.362251	0.383	0.377	1	0.0152952
DUSP2	0.00543136	0.438039	0.359	0.348	1	0.0154086
LEPROTL1	0.00543894	-0.0347149	0.753	0.797	1	0.0154247
MRPL24	0.00544525	-0.0679374	0.186	0.219	1	0.0154373
ST8SIA4	0.00548352	-0.0725596	0.375	0.423	1	0.0155377
DDT	0.00548444	-0.0482989	0.431	0.481	1	0.0155377
PHC1	0.00549327	-0.0945699	0.08	0.102	1	0.0155573
CCNG2	0.00549614	-0.204559	0.139	0.165	1	0.0155601
PARL	0.00551164	-0.0496074	0.25	0.29	1	0.0155932
ECHS1	0.00551166	-0.049951	0.333	0.38	1	0.0155932
COPB1	0.00551968	0.224089	0.512	0.514	1	0.0156105
SNRNP40	0.0055287	0.276295	0.441	0.436	1	0.0156307
UHRF2	0.00553879	0.357622	0.328	0.311	1	0.015647
SLC25A23	0.00553949	-0.165182	0.104	0.128	1	0.015647
NT5C2	0.00554021	-0.0169164	0.254	0.295	1	0.015647
SMIM10L1	0.00554353	-0.00887451	0.261	0.302	1	0.015651
SMIM26	0.00555174	-0.0598889	0.542	0.601	1	0.0156688
PRKACB	0.0055719	-0.0585756	0.604	0.663	1	0.0157202
RARS	0.00558897	0.0192745	0.2	0.236	1	0.015763
PPP1R2	0.00559143	0.199325	0.639	0.65	1	0.0157645
MAPK13	0.00563386	-0.010247	0.119	0.146	1	0.0158787
GPR171	0.00564752	0.266908	0.492	0.487	1	0.0159117
CHIC2	0.00565577	0.23839	0.483	0.472	1	0.0159295
PLCB1	0.00566918	-0.133468	0.24	0.274	1	0.0159601
ZFAND3	0.00567153	0.225315	0.518	0.526	1	0.0159601
TTC9C	0.00567249	0.419399	0.205	0.182	1	0.0159601
CA5B	0.00569601	-0.0712341	0.227	0.263	1	0.0160208
BCAP29	0.00570226	-0.0441293	0.24	0.279	1	0.0160328
PCNA	0.00575354	0.396185	0.322	0.306	1	0.0161715
RAB7A	0.00576411	0.188565	0.608	0.62	1	0.0161956
SRSF3	0.00576932	-0.0827167	0.647	0.707	1	0.0161963
TAF5	0.00577025	0.398421	0.109	0.088	1	0.0161963
FAM120A	0.00577027	0.00598346	0.352	0.401	1	0.0161963
CX3CR1	0.00578502	0.365624	0.162	0.139	1	0.0162284
GPCPD1	0.00578702	-0.0178116	0.34	0.388	1	0.0162284
FUT8	0.00578765	-0.0308646	0.32	0.367	1	0.0162284
TAX1BP1	0.00579153	0.163462	0.69	0.707	1	0.0162337
PDIA6	0.00580061	0.1696	0.574	0.581	1	0.0162536
RALBP1	0.0058094	0.217433	0.526	0.528	1	0.0162643
CAPN15	0.00580959	0.513264	0.128	0.108	1	0.0162643
PTPN4	0.005811	0.253203	0.519	0.512	1	0.0162643
AL441992.1	0.00581237	-0.131687	0.146	0.174	1	0.0162643
LINC00667	0.00584369	-0.0252014	0.227	0.266	1	0.0163464
ERMP1	0.00584916	-0.164159	0.157	0.185	1	0.0163561
LINC01871	0.00586361	-0.0533075	0.534	0.587	1	0.0163909
GOLGA5	0.00586767	0.38282	0.196	0.172	1	0.0163967
CDC42SE1	0.00586999	-0.0503677	0.51	0.564	1	0.0163976
ZMYM2	0.00587507	0.255732	0.432	0.419	1	0.0164062
WDR63	0.0058798	0.486007	0.119	0.099	1	0.0164138
TMEM42	0.00589192	-0.11806	0.099	0.123	1	0.016442
NUCB1	0.00590367	-0.0257028	0.461	0.52	1	0.0164692
CSMD1	0.00593232	-0.0785036	0.097	0.121	1	0.0165383
SPOUT1	0.00593249	0.418234	0.184	0.162	1	0.0165383
RAB14	0.00597522	0.244206	0.5	0.499	1	0.0166518
PEX11B	0.00599369	-0.0486472	0.228	0.266	1	0.0166949
RMC1	0.00599477	0.352208	0.225	0.2	1	0.0166949
MTG1	0.00600131	0.309746	0.333	0.317	1	0.0167074
HSPA5	0.0060109	0.181107	0.636	0.642	1	0.0167278
DSTN	0.00601271	-0.0875434	0.415	0.463	1	0.0167278
CDK1	0.0060407	0.288167	0.139	0.116	1	0.0168
TP53RK	0.00605231	0.423163	0.192	0.17	1	0.0168266
PSIP1	0.00605456	0.193719	0.674	0.703	1	0.0168271
FASTKD2	0.00606449	-0.014301	0.143	0.172	1	0.0168459
SDHAF3	0.00606542	-0.0086405	0.18	0.214	1	0.0168459
RASA4	0.00608125	-0.113005	0.108	0.133	1	0.0168841
SLC16A3	0.00609275	0.466728	0.115	0.095	1	0.0169103
CHMP4A	0.0060961	0.274075	0.55	0.559	1	0.0169139
HSD17B7	0.00610923	0.406521	0.209	0.186	1	0.0169444
LIMA1	0.00611123	-0.0808857	0.24	0.276	1	0.0169444
BUB1	0.00616173	0.386247	0.15	0.127	1	0.0170786
SYNE2	0.00617072	-0.0891901	0.738	0.777	1	0.0170978
ATP6AP2	0.00617568	-0.0192727	0.428	0.485	1	0.0171014
CD244	0.00617622	-0.361802	0.153	0.176	1	0.0171014
KTN1	0.00618143	-0.0161329	0.607	0.668	1	0.0171101
HINT2	0.00619623	-0.0259133	0.356	0.405	1	0.0171453
SLC35A4	0.00620981	0.478759	0.187	0.166	1	0.0171771
ADAM10	0.00625846	0.277512	0.455	0.452	1	0.0173058
TAPBP	0.00626434	0.169623	0.667	0.685	1	0.0173162
TLK1	0.00628078	-0.0642335	0.375	0.423	1	0.0173558
CLK3	0.00628292	0.410361	0.313	0.295	1	0.0173559
ABR	0.00628517	0.300095	0.207	0.183	1	0.0173562
ARFGAP2	0.00628949	0.396568	0.299	0.282	1	0.0173623
RTN3	0.00629309	-0.0333508	0.321	0.368	1	0.0173664
GNPTAB	0.00632874	-0.053658	0.296	0.337	1	0.0174581
TTC16	0.00633058	-0.29928	0.102	0.123	1	0.0174581
AC022075.1	0.00635118	-0.0508503	0.171	0.202	1	0.017509
FANCG	0.00635783	0.502752	0.127	0.106	1	0.0175215
AIDA	0.00638534	0.53586	0.233	0.214	1	0.0175913
A2M	0.00641394	0.329254	0.246	0.219	1	0.0176642
AGTRAP	0.00642423	0.285075	0.181	0.157	1	0.0176866
TRAP1	0.00646318	-0.056876	0.142	0.17	1	0.0177878
TOMM5	0.00648575	-0.0385039	0.474	0.532	1	0.017844
LPGAT1	0.00650899	-0.0135636	0.231	0.269	1	0.0179019
PGPEP1	0.00652627	-0.0603963	0.105	0.129	1	0.0179434
ZNF91	0.00655686	0.395748	0.301	0.281	1	0.0180215
TMA16	0.00657537	-0.0423867	0.112	0.137	1	0.0180663
DPH1	0.00658894	-0.0215257	0.125	0.153	1	0.0180975
HMGXB4	0.00660427	0.38748	0.224	0.201	1	0.0181307
CD101	0.00660544	0.318466	0.135	0.113	1	0.0181307
MRPL37	0.00661934	-0.0776102	0.28	0.32	1	0.0181627
RIC8A	0.00662999	0.276253	0.333	0.312	1	0.0181859
ATAD5	0.00668121	0.426516	0.172	0.15	1	0.0183202
TRMT11	0.00668367	0.476202	0.207	0.186	1	0.0183208
C1GALT1C1	0.00669078	0.499988	0.21	0.191	1	0.0183342
C15orf61	0.00670927	0.0462986	0.178	0.211	1	0.0183787
PTPRCAP	0.00671646	-0.0465021	0.372	0.42	1	0.0183923
CACYBP	0.00672762	-0.0568465	0.498	0.549	1	0.0184167
CREBL2	0.00673178	-0.0996735	0.149	0.178	1	0.0184196
ASF1B	0.00673317	0.571367	0.157	0.136	1	0.0184196
OMA1	0.00673944	-0.0750977	0.126	0.153	1	0.0184306
CTBP1	0.00676984	-0.0327387	0.407	0.459	1	0.0185075
UTP14A	0.00678355	0.00300391	0.122	0.148	1	0.0185388
TOR3A	0.00678956	0.363302	0.271	0.252	1	0.0185491
NENF	0.00679544	-0.0391622	0.439	0.496	1	0.018559
EFCAB14	0.00683274	0.339352	0.357	0.344	1	0.0186546
EIF4G1	0.00687715	0.322582	0.371	0.358	1	0.0187696
UBE2J1	0.00691019	0.0189107	0.288	0.332	1	0.0188535
WDR83OS	0.00695954	0.123354	0.743	0.754	1	0.0189818
RICTOR	0.00697463	0.219651	0.501	0.499	1	0.0190166
AL136962.1	0.00697879	-0.286011	0.088	0.108	1	0.0190217
CXorf38	0.00699382	0.489835	0.255	0.236	1	0.0190541
PIH1D1	0.00699534	-0.0253771	0.372	0.419	1	0.0190541
MRPL51	0.00701693	-0.046541	0.528	0.598	1	0.0191066
UBL7	0.00702152	-0.0255116	0.373	0.422	1	0.0191127
PMS2	0.00704821	-0.058861	0.218	0.252	1	0.019179
NDUFB10	0.00708598	-0.0536933	0.685	0.737	1	0.0192754
AQR	0.00709111	-0.0345358	0.247	0.286	1	0.0192829
KLHDC3	0.00709666	-0.0460299	0.279	0.323	1	0.0192916
CLSTN3	0.0071051	-0.166927	0.189	0.22	1	0.0193082
PEX2	0.00710909	0.0389663	0.267	0.314	1	0.0193126
CRKL	0.00713096	0.355447	0.2	0.176	1	0.0193656
ZKSCAN8	0.00713364	-0.12085	0.11	0.134	1	0.0193665
IVD	0.00714011	-0.0190068	0.235	0.272	1	0.0193776
MTSS1	0.00715137	-0.150372	0.156	0.184	1	0.0194017
AATF	0.00716128	0.299244	0.431	0.42	1	0.0194222
AC004687.1	0.00717409	0.000802307	0.483	0.541	1	0.0194445
HTRA2	0.00717625	-0.0474619	0.193	0.228	1	0.0194445
PAPOLA	0.00717852	0.218423	0.552	0.55	1	0.0194445
ATXN3	0.00717899	0.0463829	0.231	0.272	1	0.0194445
TTC28-AS1	0.00723123	0.0399321	0.201	0.237	1	0.0195751
GLT8D1	0.007232	-0.052542	0.214	0.251	1	0.0195751
CEP192	0.00724002	0.35146	0.288	0.268	1	0.0195904
TAF12	0.00725042	-0.0240308	0.296	0.34	1	0.019612
PLRG1	0.00726281	0.00604831	0.269	0.311	1	0.0196391
CAMKMT	0.00727616	-0.003455	0.292	0.336	1	0.0196687
PSMC2	0.00728105	0.348766	0.379	0.374	1	0.0196754
LETMD1	0.00729933	0.313109	0.375	0.363	1	0.0197183
PCNX4	0.00738453	0.0398986	0.285	0.329	1	0.0199419
PECAM1	0.00739714	-0.0649766	0.295	0.332	1	0.0199694
PHACTR4	0.00740671	0.333579	0.304	0.284	1	0.0199843
PBRM1	0.00740754	0.266745	0.447	0.447	1	0.0199843
NDUFV1	0.00742293	-0.0277849	0.463	0.521	1	0.0200192
LARS	0.00742776	0.0206277	0.298	0.344	1	0.0200256
LINC01934	0.00744213	0.00366633	0.399	0.447	1	0.020055
MACO1	0.00744355	0.00919233	0.24	0.281	1	0.020055
CARMIL2	0.00744674	0.017703	0.104	0.129	1	0.020057
DCAF13	0.00745569	0.051878	0.214	0.251	1	0.0200745
CEBPB	0.00747731	0.324068	0.382	0.366	1	0.0201261
MSMO1	0.00748093	0.541369	0.174	0.154	1	0.0201293
SZT2	0.00752077	0.422	0.14	0.118	1	0.0202274
C1D	0.00752285	0.274151	0.424	0.421	1	0.0202274
COQ8A	0.00752482	-0.0243719	0.14	0.169	1	0.0202274
ERLEC1	0.0075334	0.378572	0.367	0.361	1	0.0202439
ACO2	0.00758065	-0.00120796	0.275	0.317	1	0.0203642
FKBP8	0.00764992	-0.0594057	0.711	0.773	1	0.0205402
EMC9	0.00765121	0.484688	0.201	0.181	1	0.0205402
DCP2	0.00766951	0.254929	0.409	0.393	1	0.0205826
PTPMT1	0.00773174	-0.0262544	0.217	0.254	1	0.0207428
VPS13B	0.00774598	0.211022	0.486	0.485	1	0.0207742
ELP4	0.00777906	-0.0685709	0.268	0.309	1	0.0208445
CSNK1G2	0.00777912	0.327138	0.431	0.428	1	0.0208445
APIP	0.00777981	0.377235	0.3	0.283	1	0.0208445
CTR9	0.00778863	-0.0323293	0.358	0.411	1	0.0208613
PRKAG1	0.00779314	-0.046174	0.262	0.301	1	0.0208666
HMCES	0.007796	0.0343365	0.284	0.329	1	0.0208674
HAGHL	0.00781257	-0.0827172	0.082	0.103	1	0.0209049
ZDHHC3	0.00783193	0.0447286	0.212	0.249	1	0.0209499
CSNK1E	0.00784506	0.010046	0.133	0.161	1	0.0209782
PLD3	0.00785312	0.0169622	0.309	0.358	1	0.0209876
ZNF92	0.00785371	0.372257	0.201	0.179	1	0.0209876
TIMM10	0.00787277	-0.0665357	0.241	0.28	1	0.0210317
NBEAL2	0.00794355	-0.182027	0.133	0.158	1	0.0212139
DCPS	0.00795714	0.00940533	0.275	0.318	1	0.0212432
OTULIN	0.00798805	-0.0211604	0.284	0.325	1	0.0213188
TBL1XR1	0.00803652	-0.0838093	0.42	0.471	1	0.0214412
TUBGCP2	0.00806347	-0.019322	0.267	0.307	1	0.0215061
YIPF3	0.00808378	0.277315	0.432	0.427	1	0.0215532
SRP19	0.00808921	0.258414	0.519	0.529	1	0.0215607
RPS6KC1	0.00809591	0.347684	0.214	0.191	1	0.0215715
UROS	0.00810123	-0.0177654	0.235	0.274	1	0.0215787
SMC3	0.00812406	0.239016	0.47	0.468	1	0.0216325
CYB561	0.00816253	0.489441	0.121	0.102	1	0.0217279
PARP2	0.00816758	0.464896	0.135	0.115	1	0.0217343
LINC00847	0.00818152	0.468383	0.174	0.154	1	0.0217643
RSRC2	0.00819568	0.215227	0.536	0.541	1	0.0217949
STXBP5	0.00819969	-0.0527318	0.288	0.325	1	0.0217985
LINC01943	0.00820374	-0.215666	0.266	0.297	1	0.0218022
P4HB	0.00820765	-0.0672461	0.564	0.625	1	0.0218055
ZNF282	0.00821132	0.455544	0.106	0.087	1	0.0218082
BLOC1S5	0.00821976	0.384666	0.181	0.158	1	0.0218235
RBM22	0.00822934	0.291885	0.389	0.375	1	0.0218419
THEMIS2	0.00827401	-0.0190979	0.13	0.156	1	0.0219533
SLC25A16	0.0082859	0.109838	0.118	0.145	1	0.0219777
UCKL1	0.0083095	-0.0201478	0.191	0.224	1	0.0220332
PLEKHA3	0.00832041	0.398415	0.275	0.256	1	0.022055
YBX1	0.00832422	-0.0758502	0.812	0.863	1	0.022058
SMG1	0.00834678	0.230455	0.509	0.507	1	0.0221106
KIN	0.00835704	0.343944	0.258	0.237	1	0.0221306
PIK3R5	0.00837483	-0.000572327	0.401	0.456	1	0.0221706
CDIP1	0.00838212	-0.0429394	0.16	0.189	1	0.0221827
LFNG	0.00841156	-0.163808	0.13	0.155	1	0.0222534
ANKRA2	0.00847041	0.431105	0.22	0.2	1	0.0224019
SIPA1L1	0.00848129	0.330603	0.356	0.345	1	0.0224234
CYTH4	0.00851502	-0.0811366	0.319	0.362	1	0.0225053
MTMR6	0.00852333	-0.0864181	0.183	0.213	1	0.02252
POP5	0.00852883	-0.0697481	0.294	0.331	1	0.0225273
TMED4	0.00854387	0.310237	0.42	0.413	1	0.0225598
AASDH	0.00854707	-0.00353047	0.13	0.157	1	0.022561
SLBP	0.0085746	0.411063	0.412	0.412	1	0.0226263
KDSR	0.00858717	0.0243267	0.151	0.18	1	0.0226522
PITRM1	0.008605	-0.0151064	0.111	0.136	1	0.022692
SIN3A	0.00865967	0.361088	0.293	0.275	1	0.0228288
TBC1D10B	0.00866693	0.402963	0.252	0.233	1	0.0228406
HDAC4	0.00869159	0.496976	0.126	0.105	1	0.0228982
ITFG1	0.00871898	0.264334	0.462	0.458	1	0.022963
FCHO1	0.00872191	-0.165167	0.147	0.173	1	0.0229633
CIB1	0.00874113	-0.0472603	0.64	0.696	1	0.0230065
WWC3	0.00876053	0.53044	0.163	0.143	1	0.0230502
NCK1	0.00879094	0.0091268	0.408	0.465	1	0.0231228
NUP205	0.00879731	0.434535	0.195	0.173	1	0.0231321
MORF4L1	0.00882357	0.130509	0.746	0.762	1	0.0231937
NOL9	0.0088296	-0.0161515	0.124	0.149	1	0.0232021
ST6GALNAC6	0.00884235	-0.0467868	0.17	0.199	1	0.023222
ELP2	0.00884284	-0.00538309	0.228	0.268	1	0.023222
SLC16A7	0.00885374	-0.026563	0.293	0.336	1	0.0232374
DNAJC27	0.00885435	-0.103895	0.083	0.103	1	0.0232374
TNFRSF1A	0.00886988	-0.0808034	0.338	0.379	1	0.0232707
U2SURP	0.00888694	0.185193	0.58	0.597	1	0.0233079
ZNF236	0.00890699	0.365679	0.201	0.179	1	0.0233531
CRACR2A	0.0089344	0.000132708	0.157	0.185	1	0.0234174
EXOC1	0.00896342	0.405376	0.308	0.292	1	0.023486
SEC11A	0.00899799	0.151212	0.624	0.627	1	0.023569
ALDH6A1	0.00901349	-0.146567	0.082	0.102	1	0.0236021
UBXN4	0.00905226	0.126971	0.705	0.715	1	0.0236961
NUP160	0.0090579	0.38957	0.243	0.223	1	0.0237033
ARHGAP12	0.00909642	-0.0371788	0.139	0.167	1	0.0237965
ZC4H2	0.0091049	-0.136413	0.088	0.11	1	0.023811
TULP4	0.00913079	0.366551	0.25	0.23	1	0.0238711
MR1	0.00913382	0.424304	0.24	0.222	1	0.0238714
SMARCA2	0.00916788	-0.0225456	0.51	0.571	1	0.0239528
SRF	0.00918555	-0.0786102	0.153	0.182	1	0.0239913
PTK2B	0.00926792	0.296248	0.396	0.389	1	0.0241988
ERCC1	0.00930351	-0.0245196	0.305	0.346	1	0.02428
PIM3	0.00930495	-0.0413889	0.229	0.265	1	0.02428
ZNF75A	0.00931512	0.310872	0.239	0.217	1	0.0242988
CCT7	0.0093363	0.209804	0.558	0.565	1	0.0243463
UNC119	0.00938316	0.0477487	0.203	0.238	1	0.0244552
DHX30	0.00938406	0.0204594	0.261	0.303	1	0.0244552
ELF2	0.00942595	0.243441	0.43	0.42	1	0.0245566
TXN	0.0094328	0.193779	0.622	0.648	1	0.0245633
PCF11	0.0094345	0.309393	0.349	0.335	1	0.0245633
ELK1	0.00949455	-0.088754	0.128	0.153	1	0.0247053
NFATC1	0.0094951	-0.0967897	0.135	0.161	1	0.0247053
BCL2L1	0.00950525	0.00539715	0.18	0.213	1	0.0247239
AL662844.4	0.00952558	0.448885	0.112	0.093	1	0.0247689
SEPHS2	0.00954373	-0.00300226	0.342	0.391	1	0.0248082
IMP3	0.00957506	0.212999	0.594	0.609	1	0.0248818
CEP85	0.00966412	0.462339	0.101	0.082	1	0.0251053
FAM126B	0.00966807	0.403873	0.239	0.22	1	0.0251076
SLC25A1	0.0096746	-0.0519633	0.279	0.316	1	0.0251166
QDPR	0.00970995	0.0774397	0.143	0.172	1	0.0252004
CD96	0.00979774	-0.0474214	0.847	0.881	1	0.0254193
DYRK1B	0.0098005	-0.0192726	0.135	0.161	1	0.0254193
SYNE3	0.00980485	-0.158049	0.085	0.105	1	0.0254225
SETD3	0.00980936	-0.108499	0.219	0.251	1	0.0254262
TSPAN14	0.00987822	0.043905	0.371	0.423	1	0.0255965
TMED10	0.0098874	-0.0111419	0.436	0.491	1	0.0256122
FAM168B	0.00990351	0.0249095	0.15	0.178	1	0.0256459
C16orf87	0.00991947	0.00890141	0.142	0.169	1	0.0256791
RNF169	0.00992697	0.350983	0.307	0.292	1	0.0256904
CSNK1G1	0.00996417	0.323885	0.258	0.239	1	0.0257785
MLLT10	0.00998922	0.264141	0.37	0.355	1	0.0258352
PFKP	0.00999348	0.433449	0.287	0.271	1	0.025838
RCL1	0.0100217	-0.124052	0.099	0.121	1	0.0259023
KLHL20	0.0100246	0.316431	0.339	0.322	1	0.0259023
LINC00861	0.0100293	-0.00832533	0.505	0.568	1	0.0259061
IER2	0.0100671	0.112685	0.564	0.554	1	0.025992
CDKAL1	0.0100689	0.266084	0.389	0.376	1	0.025992
PRPF6	0.0100887	0.267781	0.441	0.44	1	0.026035
RELL1	0.0101329	-0.0237867	0.23	0.264	1	0.0261408
HSCB	0.0101719	-0.0406959	0.112	0.136	1	0.026233
APH1A	0.0102043	0.185694	0.534	0.541	1	0.0263085
SCAMP3	0.0102164	0.331152	0.413	0.411	1	0.0263313
ANO10	0.0102738	-0.127136	0.091	0.112	1	0.026471
UQCRC2	0.0103291	-0.046264	0.458	0.508	1	0.026605
RRS1	0.0103416	-0.0264225	0.087	0.109	1	0.0266288
LYRM2	0.0103484	-0.0259945	0.322	0.364	1	0.0266379
SKAP1	0.0103536	-0.0472626	0.772	0.827	1	0.0266431
GATC	0.010369	0.551016	0.145	0.125	1	0.0266744
PLEKHA2	0.0103755	0.329453	0.288	0.268	1	0.0266825
RNF146	0.0104114	0.420491	0.186	0.165	1	0.0267667
CENPK	0.0104296	-0.040115	0.266	0.304	1	0.0268051
XAB2	0.0104417	0.39634	0.306	0.291	1	0.0268277
SLC37A1	0.0104825	0.536503	0.129	0.11	1	0.0269239
GOT2	0.0104961	-0.0337168	0.214	0.247	1	0.0269506
IKBKG	0.0105101	0.364328	0.294	0.275	1	0.0269779
HSDL2	0.0105445	0.00686675	0.165	0.194	1	0.027058
STXBP4	0.0105558	-0.1732	0.094	0.115	1	0.0270782
MAPKAPK3	0.0105592	0.025756	0.167	0.197	1	0.0270786
RFXANK	0.010564	-0.0328071	0.266	0.304	1	0.0270823
LCORL	0.0106052	0.405076	0.235	0.217	1	0.0271794
EIF2S1	0.0106093	0.344708	0.326	0.312	1	0.0271817
EZR	0.0106334	0.116573	0.737	0.756	1	0.0272349
RBM25	0.0107189	0.184431	0.601	0.619	1	0.0274452
PRKRA	0.0107337	0.0538894	0.193	0.228	1	0.0274746
USP3-AS1	0.0107484	-0.0931414	0.136	0.161	1	0.0275037
DYRK4	0.0107612	-0.11241	0.132	0.157	1	0.0275277
MAPK8	0.0107685	-0.0483485	0.249	0.285	1	0.0275379
C11orf49	0.0108277	0.0452741	0.201	0.235	1	0.0276734
ELOVL1	0.0108283	0.318342	0.37	0.363	1	0.0276734
RAB3GAP1	0.0108781	0.00528723	0.237	0.273	1	0.0277921
NUP37	0.0109043	-0.0695211	0.189	0.22	1	0.0278504
SACS	0.0109164	-0.110396	0.085	0.106	1	0.0278662
RNF8	0.0109173	0.544689	0.209	0.192	1	0.0278662
MIATNB	0.0109261	-0.0556453	0.126	0.151	1	0.02788
TRMT1	0.0109313	-0.044091	0.124	0.149	1	0.0278846
PACS2	0.010956	-0.149586	0.133	0.157	1	0.0279388
HEATR1	0.0109743	0.0785473	0.187	0.22	1	0.0279768
FOXO1	0.0111073	-0.0645334	0.351	0.39	1	0.0283027
FGD3	0.0111091	-0.0355607	0.478	0.53	1	0.0283027
EPB41L4A-AS1	0.0111455	0.363033	0.361	0.357	1	0.0283867
ENDOG	0.0111544	-0.0315719	0.118	0.142	1	0.0284006
CGRRF1	0.0111834	-0.0736879	0.142	0.168	1	0.0284656
ZHX1	0.0112013	0.401058	0.169	0.148	1	0.0285024
GAB3	0.0112442	0.388518	0.332	0.313	1	0.0286027
SRP9	0.0113091	0.116751	0.715	0.734	1	0.0287588
MXD3	0.0113529	0.562601	0.111	0.093	1	0.0288612
RPA1	0.0113813	-0.00769904	0.292	0.332	1	0.0289243
BBC3	0.011392	0.171567	0.235	0.276	1	0.0289427
MZT1	0.0114056	0.37347	0.337	0.33	1	0.0289683
BTG2	0.0114408	-0.133349	0.343	0.383	1	0.0290486
PIK3R1	0.0115231	0.181311	0.583	0.587	1	0.0292467
STN1	0.011526	-0.00856456	0.212	0.245	1	0.0292467
RBM28	0.0115827	-0.0951578	0.145	0.171	1	0.0293814
COX6B1	0.0116362	0.0940988	0.858	0.861	1	0.0295082
PSMA1	0.0116709	-0.0425333	0.632	0.693	1	0.0295859
TUBE1	0.0116741	-0.104058	0.102	0.123	1	0.0295859
AL135925.1	0.011681	-0.0801062	0.11	0.133	1	0.0295942
CPQ	0.0118041	-0.0215796	0.169	0.199	1	0.0298968
PFKL	0.0118148	-0.0517906	0.272	0.31	1	0.0299149
WDR75	0.0118245	0.0168638	0.169	0.199	1	0.0299301
LHPP	0.011872	-0.144153	0.116	0.139	1	0.0300412
COX8A	0.0119036	0.0973511	0.813	0.832	1	0.0301117
EXD3	0.0119949	0.0861541	0.087	0.108	1	0.0303333
EIF6	0.0120039	0.239272	0.486	0.486	1	0.0303466
SMC1A	0.0120122	0.216217	0.414	0.4	1	0.0303584
ARHGAP45	0.0120776	-0.0370479	0.612	0.676	1	0.0305142
TRPS1	0.0121089	-0.0721495	0.273	0.31	1	0.0305838
RHBDD1	0.0121202	0.417868	0.148	0.128	1	0.0306028
SLC5A3	0.0121565	0.334931	0.302	0.286	1	0.0306852
PSMD11	0.0121629	0.276913	0.39	0.381	1	0.0306917
FAM49B	0.012171	0.126088	0.715	0.728	1	0.0307029
GPR18	0.0121848	0.0113466	0.148	0.175	1	0.0307281
SUSD3	0.0122046	0.263296	0.466	0.464	1	0.0307686
CDK12	0.0122525	0.360417	0.346	0.336	1	0.03088
TSR2	0.0122702	0.343197	0.341	0.327	1	0.030915
PIP4K2C	0.0123174	0.42502	0.151	0.131	1	0.0310243
RSU1	0.0123423	0.031084	0.388	0.441	1	0.0310776
PRRC1	0.0123572	0.038604	0.15	0.178	1	0.0311056
ZNF138	0.0123928	0.00171217	0.19	0.221	1	0.0311854
SAV1	0.0124456	0.562598	0.103	0.086	1	0.0313089
PLXNC1	0.0124571	-0.151895	0.119	0.142	1	0.0313281
PUM1	0.012496	0.272455	0.437	0.432	1	0.0314163
DTD1	0.0125027	0.0548622	0.273	0.315	1	0.0314234
KLHL24	0.0125065	0.145568	0.27	0.319	1	0.0314234
MTHFD2	0.0125353	0.340719	0.354	0.35	1	0.0314863
MBNL2	0.0125541	-0.0208924	0.315	0.357	1	0.0315238
JKAMP	0.0126013	-0.0141278	0.255	0.294	1	0.0316326
PHF21A	0.01261	0.299005	0.368	0.356	1	0.0316447
MSANTD3	0.0127266	-0.189466	0.099	0.119	1	0.0319276
MPV17	0.0127883	0.0410911	0.266	0.307	1	0.0320724
VAMP1	0.0128076	-0.0745313	0.108	0.13	1	0.0321112
OGDH	0.0128281	-0.0586904	0.3	0.339	1	0.0321525
PPP1CA	0.0128539	-0.0488912	0.808	0.852	1	0.0322008
THAP7	0.0128552	0.344176	0.288	0.268	1	0.0322008
TGS1	0.0129058	0.312678	0.355	0.342	1	0.0323177
UCHL5	0.0129759	0.355392	0.329	0.316	1	0.0324783
DBNL	0.0129778	-0.0301854	0.409	0.461	1	0.0324783
DAXX	0.0129913	0.266014	0.439	0.438	1	0.0324923
JAK1	0.0129914	0.092321	0.873	0.891	1	0.0324923
DDX23	0.0130223	0.395363	0.272	0.255	1	0.0325597
TUBGCP5	0.0130438	-0.0067318	0.097	0.118	1	0.0326036
CRCP	0.01306	0.376249	0.235	0.216	1	0.0326342
GALK2	0.0130954	0.0369544	0.173	0.204	1	0.0327124
WDR73	0.0131424	0.00364978	0.098	0.119	1	0.03282
KIDINS220	0.0131853	0.00219604	0.275	0.312	1	0.0329172
NDUFA4	0.0132231	-0.041018	0.784	0.825	1	0.0330013
AC005332.4	0.01327	-0.0361446	0.156	0.183	1	0.0331083
ASXL2	0.0133211	0.241116	0.389	0.374	1	0.0332257
ALAS1	0.0133476	0.367877	0.192	0.172	1	0.0332818
XRCC6	0.013389	0.138315	0.665	0.686	1	0.0333749
TMEM131L	0.0134172	0.0597852	0.278	0.317	1	0.0334349
VPS41	0.0134338	-0.0166351	0.267	0.306	1	0.0334662
KLHL36	0.0135118	0.0257047	0.158	0.186	1	0.0336502
KATNA1	0.0135222	-0.0592962	0.212	0.245	1	0.0336658
KIF1C	0.0136057	0.499608	0.111	0.094	1	0.0338633
PARVG	0.0136109	-0.024867	0.373	0.419	1	0.033866
ZNF3	0.013635	0.505595	0.119	0.102	1	0.0339157
DMAC2	0.0136529	-0.0145794	0.153	0.181	1	0.03395
PHKG2	0.0136599	0.0245383	0.225	0.261	1	0.033957
HMGB2	0.0136749	0.288155	0.62	0.632	1	0.0339841
DYNC1I2	0.01368	0.420618	0.234	0.216	1	0.0339863
UBL3	0.0137331	-0.0186912	0.366	0.415	1	0.0341079
MAP4K1	0.0139062	-0.059785	0.436	0.478	1	0.0345175
SAFB2	0.0139064	0.30946	0.408	0.403	1	0.0345175
OTUB1	0.0139313	0.164534	0.617	0.638	1	0.0345688
TBC1D22A	0.013943	0.315557	0.408	0.402	1	0.0345873
PPP2R5E	0.0139725	0.275718	0.428	0.418	1	0.03465
COASY	0.0140048	-0.0173641	0.196	0.227	1	0.0347159
MAP3K11	0.0140075	0.522341	0.197	0.18	1	0.0347159
RABGAP1L	0.0140136	0.0915261	0.798	0.818	1	0.0347206
ZBTB4	0.0140235	0.483263	0.16	0.14	1	0.0347345
INTS2	0.0140287	-0.133995	0.085	0.104	1	0.0347369
PRPF4B	0.0141168	0.24007	0.524	0.53	1	0.0349446
FXR1	0.0141284	0.0235031	0.425	0.477	1	0.0349627
ZNF429	0.0141876	0.545325	0.194	0.177	1	0.0350987
DECR1	0.0142002	-0.024555	0.477	0.532	1	0.0351192
PSME4	0.0142136	-0.0391264	0.302	0.34	1	0.0351416
EVI2A	0.014219	-0.0285455	0.33	0.378	1	0.0351445
PIGBOS1	0.0142619	-0.0386428	0.193	0.223	1	0.0352399
ZNHIT1	0.014281	-0.0336451	0.486	0.537	1	0.0352765
ZNF274	0.0142979	0.431504	0.21	0.191	1	0.0353074
IDH1	0.0143204	0.376871	0.157	0.137	1	0.0353523
NEDD8	0.014379	0.129202	0.733	0.744	1	0.0354865
C12orf76	0.0144006	-0.142302	0.171	0.199	1	0.0355291
SMIM4	0.0144141	-0.0326167	0.118	0.142	1	0.0355515
KDM7A	0.0144565	-0.0148803	0.199	0.23	1	0.0356455
BBS9	0.0144952	-0.152552	0.215	0.243	1	0.0357301
ELF4	0.0145138	0.378491	0.18	0.159	1	0.0357651
C11orf1	0.0145608	0.000213062	0.163	0.191	1	0.0358703
METTL6	0.0145782	-0.0981067	0.124	0.149	1	0.0359023
ZNF267	0.0145828	0.320836	0.318	0.305	1	0.0359028
TMED3	0.0145935	0.0198824	0.243	0.279	1	0.0359184
MBD3	0.014709	0.352922	0.199	0.179	1	0.0361911
MRPL19	0.0147132	0.0954355	0.201	0.235	1	0.0361911
DIS3L	0.0147175	0.00729779	0.119	0.142	1	0.0361911
C3orf38	0.0147386	0.492196	0.243	0.227	1	0.036232
ANKRD44	0.0147822	0.0879314	0.771	0.793	1	0.0363284
ELK3	0.0148065	-0.0457139	0.175	0.205	1	0.036377
HIVEP1	0.0148501	0.0214053	0.179	0.208	1	0.0364689
STX4	0.0148528	0.354365	0.293	0.277	1	0.0364689
YWHAH	0.014954	0.27412	0.47	0.483	1	0.0367066
NUP62	0.015028	0.364667	0.247	0.23	1	0.0368771
CDCA5	0.0150456	0.381771	0.116	0.098	1	0.0369093
DCXR	0.0150588	-0.00336993	0.448	0.501	1	0.0369307
ZNF692	0.015098	-0.0926077	0.084	0.103	1	0.0370155
HAGH	0.015107	0.329395	0.363	0.353	1	0.0370267
CNOT1	0.0151711	0.356463	0.351	0.343	1	0.0371727
ITM2A	0.0151956	-0.0856858	0.597	0.636	1	0.0372214
NDRG3	0.0152047	-0.0100041	0.175	0.204	1	0.0372326
GPR132	0.0152173	-0.148456	0.143	0.166	1	0.0372523
TMOD2	0.0152361	0.453117	0.119	0.1	1	0.0372873
DDHD2	0.015248	-0.0411194	0.157	0.184	1	0.0373052
CCDC138	0.0152645	-0.0462395	0.101	0.122	1	0.0373344
PACSIN2	0.0153076	0.0179883	0.163	0.191	1	0.0374287
FRYL	0.0153656	0.162415	0.527	0.525	1	0.0375594
BATF	0.0153747	-0.0345219	0.428	0.476	1	0.0375703
SMNDC1	0.0153815	0.358366	0.366	0.358	1	0.0375757
BLVRB	0.0154096	0.406321	0.224	0.205	1	0.0376232
ABRAXAS1	0.0154101	-0.0439943	0.139	0.164	1	0.0376232
UCK1	0.0154631	0.450245	0.171	0.151	1	0.0377415
ACBD3	0.0154847	0.363202	0.259	0.241	1	0.0377829
NFATC2	0.0155018	0.177114	0.549	0.552	1	0.0378134
GBF1	0.0155131	0.278828	0.335	0.319	1	0.0378244
FEZ2	0.0155156	0.00271973	0.151	0.177	1	0.0378244
NCAPG	0.0155302	0.449432	0.142	0.123	1	0.0378488
TTF2	0.015543	0.488618	0.191	0.172	1	0.0378688
PIN1	0.0155931	0.179309	0.501	0.507	1	0.0379751
AMMECR1	0.0155959	0.00376038	0.168	0.197	1	0.0379751
PRKCQ-AS1	0.0156259	-0.0133364	0.404	0.452	1	0.0380368
GNAI3	0.015644	0.262113	0.417	0.412	1	0.0380695
BLOC1S6	0.0156559	-0.0320912	0.237	0.271	1	0.0380776
NSMAF	0.0156566	0.0264733	0.311	0.357	1	0.0380776
CYB5D2	0.0156784	0.129703	0.093	0.114	1	0.0381123
COA8	0.0156802	0.0491703	0.214	0.248	1	0.0381123
SPATS2	0.0156969	-0.00587776	0.115	0.139	1	0.0381417
NOTCH2	0.0157135	0.020294	0.131	0.156	1	0.0381708
FUNDC1	0.0157308	0.438319	0.189	0.171	1	0.0382014
ACTR3	0.0157761	-0.0731985	0.745	0.773	1	0.0383001
CDIPT	0.0157912	0.000737124	0.327	0.371	1	0.0383253
PHPT1	0.0159135	0.315555	0.4	0.395	1	0.0386108
ATP5F1C	0.0159629	-0.0384116	0.628	0.686	1	0.0387192
CLIP4	0.0160699	0.257613	0.264	0.243	1	0.0389671
TP53	0.0160829	0.0137696	0.157	0.185	1	0.0389872
WDR26	0.0161178	-0.00993697	0.269	0.307	1	0.0390603
LIMK1	0.0161259	-0.0750333	0.122	0.146	1	0.0390682
RGS19	0.0161353	-0.0111747	0.313	0.354	1	0.0390795
HERC1	0.0161776	-0.000690999	0.473	0.533	1	0.0391704
GEN1	0.0162021	0.453312	0.127	0.109	1	0.039218
MANEA-DT	0.0162547	-0.0296863	0.117	0.14	1	0.0393339
THAP12	0.0162642	-0.067364	0.208	0.239	1	0.0393452
PHF20	0.016293	-0.0130404	0.381	0.427	1	0.0394032
ARMC10	0.0163125	0.0548957	0.228	0.263	1	0.0394386
ARHGAP15	0.0163284	0.0802638	0.855	0.876	1	0.0394656
ZNF654	0.0163832	0.399635	0.249	0.233	1	0.0395864
NQO1	0.0164241	0.572509	0.103	0.086	1	0.0396735
RFFL	0.0164371	-0.00656288	0.279	0.315	1	0.0396906
FASTK	0.0164409	0.0154879	0.171	0.201	1	0.0396906
COMMD9	0.016519	0.0198693	0.205	0.237	1	0.039861
ADA2	0.0165212	0.00489147	0.273	0.31	1	0.039861
KIF21A	0.0165867	0.274191	0.314	0.295	1	0.0400072
ZNF207	0.0165939	0.204697	0.555	0.563	1	0.0400129
UPF2	0.0165998	0.304462	0.402	0.4	1	0.0400153
VPS39	0.0166283	0.314922	0.258	0.239	1	0.0400723
NECAP1	0.016725	0.404094	0.215	0.196	1	0.0402934
TNFAIP8L2	0.0167654	-0.0824331	0.153	0.179	1	0.0403789
SCAF4	0.0167816	0.323957	0.338	0.328	1	0.040406
MRPL55	0.0168305	0.0585826	0.267	0.308	1	0.0405003
EIF3I	0.0168356	-0.0336062	0.516	0.565	1	0.0405003
TM2D3	0.0168356	0.309928	0.257	0.238	1	0.0405003
AC025164.1	0.0168548	0.0200564	0.106	0.128	1	0.0405345
LRP10	0.0169864	0.280687	0.428	0.426	1	0.0408392
CHRAC1	0.0170135	-0.0116668	0.236	0.267	1	0.0408894
SIKE1	0.0170173	0.397481	0.255	0.239	1	0.0408894
DLD	0.0170693	-0.0404011	0.236	0.268	1	0.0410024
SND1	0.0170967	0.0698561	0.368	0.422	1	0.0410448
OGFOD1	0.0170977	0.511583	0.188	0.172	1	0.0410448
ITGB1	0.017102	-0.0467825	0.495	0.541	1	0.0410448
POLA2	0.0171089	0.530778	0.14	0.122	1	0.0410494
PRPF31	0.0171147	0.0193539	0.273	0.312	1	0.0410513
CCDC18-AS1	0.0171272	0.240456	0.473	0.478	1	0.0410692
COMMD10	0.0171951	0.0516544	0.32	0.366	1	0.04122
TENT2	0.0172201	0.283731	0.387	0.379	1	0.0412677
ZNF318	0.0172409	-0.29033	0.084	0.102	1	0.0413056
CDC16	0.0172879	-0.00316132	0.249	0.283	1	0.0414061
SIRT3	0.0172973	-0.0186157	0.106	0.128	1	0.0414165
FCHSD1	0.0173189	0.469824	0.201	0.185	1	0.0414561
SMARCC1	0.0173504	0.0298259	0.42	0.47	1	0.0415194
BLCAP	0.0173926	0.370084	0.269	0.252	1	0.0416082
DPM1	0.0174039	-0.0230154	0.227	0.26	1	0.041616
PITPNC1	0.017406	-0.0587813	0.659	0.715	1	0.041616
ATP6V1E1	0.0174151	0.3347	0.337	0.328	1	0.0416256
SPCS1	0.0174271	0.109551	0.766	0.793	1	0.0416358
CCDC57	0.0174295	-0.00693647	0.259	0.295	1	0.0416358
UBE2N	0.0175451	0.178111	0.54	0.549	1	0.0418876
NOL7	0.0175452	0.206038	0.581	0.589	1	0.0418876
LINC00339	0.0175694	-0.0237099	0.162	0.19	1	0.0419332
RXYLT1	0.0175833	0.0266572	0.154	0.181	1	0.0419541
BACH1	0.0177441	-0.0801392	0.202	0.232	1	0.0423255
IL2RB	0.0177723	-0.0117666	0.491	0.551	1	0.0423804
SURF2	0.0178256	0.00675918	0.209	0.239	1	0.0424952
MEMO1	0.0178323	0.00396898	0.108	0.13	1	0.0424989
NDUFA5	0.0178468	0.0145018	0.403	0.457	1	0.0425125
CDK5RAP1	0.0178527	0.329071	0.213	0.194	1	0.0425125
SLC7A6	0.0178536	-0.0273681	0.166	0.194	1	0.0425125
NOP14	0.0179275	0.0316617	0.195	0.226	1	0.042676
FAM76B	0.0179664	0.347614	0.284	0.267	1	0.0427562
SNX14	0.0180132	0.0387454	0.336	0.382	1	0.0428552
C6orf226	0.0180341	0.0842321	0.184	0.216	1	0.0428925
ITPKB	0.0181453	0.0283267	0.246	0.283	1	0.0431445
MTFR1L	0.0181687	-0.0648397	0.137	0.162	1	0.0431875
SLC39A7	0.0182122	0.355229	0.255	0.238	1	0.0432783
ADPRHL2	0.0182271	0.436149	0.229	0.213	1	0.0433013
SSR1	0.0182906	0.0425905	0.38	0.432	1	0.0434393
AC025171.1	0.0182958	0.00342472	0.114	0.137	1	0.0434393
PRORP	0.0183812	-0.0142943	0.259	0.293	1	0.0436294
PINX1	0.0184046	0.48325	0.133	0.115	1	0.0436724
UBE3C	0.0185585	0.238099	0.292	0.271	1	0.0440248
AKIRIN1	0.0186368	0.3001	0.416	0.416	1	0.0441976
NAA10	0.0187128	-0.0287828	0.1	0.121	1	0.0443538
RALA	0.0187149	0.0202175	0.375	0.419	1	0.0443538
ERF	0.0187189	0.44497	0.106	0.089	1	0.0443538
SGO2	0.0187479	0.415296	0.16	0.142	1	0.0444099
KBTBD2	0.0187694	0.384637	0.242	0.224	1	0.0444479
GNPTG	0.0187857	-0.00150853	0.272	0.311	1	0.0444736
SMARCA5	0.0188382	0.277028	0.471	0.483	1	0.044585
TPGS2	0.0188891	0.0109351	0.324	0.368	1	0.0446927
ASCC1	0.0189477	0.0981677	0.153	0.18	1	0.0448103
APH1B	0.0189498	0.0409344	0.134	0.158	1	0.0448103
C17orf67	0.0190346	0.538401	0.105	0.089	1	0.0449978
AC009093.2	0.0190462	-0.131292	0.119	0.14	1	0.0450122
THOC6	0.019074	-0.0742382	0.183	0.21	1	0.0450639
RASA2	0.019079	0.179807	0.605	0.626	1	0.0450639
THOC7	0.0191051	-0.01456	0.386	0.432	1	0.0451125
SPN	0.0191252	-0.0925155	0.427	0.464	1	0.0451469
SATB1-AS1	0.0192817	0.0295891	0.159	0.187	1	0.0455033
ZRSR2	0.0193487	0.346829	0.314	0.302	1	0.0456482
SLC39A1	0.0193582	0.426091	0.201	0.184	1	0.0456576
NDFIP1	0.0193751	0.00613289	0.556	0.623	1	0.0456843
PRDM1	0.0194138	0.2801	0.272	0.251	1	0.045762
MDM2	0.0194192	0.491846	0.299	0.292	1	0.045762
RABEP1	0.0194677	0.282462	0.396	0.388	1	0.0458629
PINK1	0.0195375	0.0477525	0.134	0.159	1	0.0460141
RBM6	0.0195517	0.19755	0.483	0.478	1	0.0460344
ANK3	0.0196028	0.0357035	0.314	0.358	1	0.0461414
ARFGEF1	0.019648	0.22669	0.46	0.458	1	0.0462346
TCF19	0.0196699	0.423307	0.143	0.125	1	0.0462729
RBM15	0.0197118	0.391378	0.172	0.153	1	0.0463582
RDH14	0.019721	0.367987	0.262	0.245	1	0.0463664
PPP1R21	0.0198077	0.254759	0.351	0.342	1	0.0465569
ISCU	0.019814	0.167261	0.687	0.709	1	0.0465584
TRMT1L	0.019857	0.46554	0.176	0.159	1	0.046646
ACBD6	0.0198661	-0.00357903	0.312	0.351	1	0.0466541
BICD1	0.019875	-0.0225912	0.177	0.204	1	0.0466616
CMIP	0.0198858	0.338679	0.301	0.286	1	0.0466735
SPAG16	0.0199109	-0.114579	0.121	0.142	1	0.046707
VPS4A	0.0199114	0.338375	0.331	0.32	1	0.046707
AP3B1	0.0199335	0.223377	0.485	0.485	1	0.0467454
EI24	0.019962	0.0153915	0.217	0.251	1	0.0467988
SLC20A1	0.0199744	0.288965	0.301	0.284	1	0.0468146
TEX10	0.0200468	-0.0327925	0.129	0.152	1	0.0469706
MIA2	0.0200812	-0.0451714	0.347	0.389	1	0.0470379
GPR108	0.0201005	-0.0401534	0.306	0.344	1	0.0470566
IL12RB1	0.0201007	-0.0579797	0.24	0.271	1	0.0470566
KLF9	0.0201808	-0.0106905	0.175	0.204	1	0.0472306
PCLAF	0.0202257	0.0613615	0.201	0.233	1	0.0473101
ACYP1	0.0202263	0.414794	0.177	0.159	1	0.0473101
PRDX6	0.0202643	-0.0453972	0.581	0.635	1	0.0473855
DDX18	0.0203485	0.258592	0.507	0.51	1	0.0475688
PSMD13	0.0203643	0.231205	0.494	0.5	1	0.047581
UBE2F	0.0203653	0.0327689	0.27	0.308	1	0.047581
LINC002481	0.0204251	0.0288681	0.151	0.176	1	0.0477072
GLO1	0.0205188	-0.0552272	0.418	0.459	1	0.0479124
KLHDC2	0.0205341	-0.00854319	0.374	0.424	1	0.0479344
CENPU	0.020565	0.37477	0.157	0.138	1	0.0479928
NDUFV3	0.0205774	0.0482117	0.193	0.223	1	0.048008
KLF12	0.0205955	-0.065996	0.488	0.537	1	0.0480367
UBE2T	0.020621	0.604813	0.186	0.171	1	0.0480823
TCEAL4	0.0206792	-0.00604949	0.091	0.11	1	0.0482044
PCBD2	0.0206991	-0.122515	0.167	0.192	1	0.0482248
MRM3	0.0207044	0.426153	0.133	0.115	1	0.0482248
NFIA	0.0207056	-0.189039	0.103	0.122	1	0.0482248
TVP23B	0.0207656	0.394104	0.2	0.183	1	0.048339
RBM7	0.0207664	0.39098	0.222	0.204	1	0.048339
PNPLA8	0.0207725	0.0778896	0.223	0.256	1	0.0483395
SKAP2	0.0207894	0.383613	0.205	0.187	1	0.0483651
ARMT1	0.0207989	0.110711	0.181	0.212	1	0.0483734
ALAD	0.0208186	-0.0632166	0.103	0.123	1	0.0484055
MDP1	0.0208427	0.038859	0.173	0.201	1	0.0484477
KLHL6	0.0208729	-0.0877013	0.116	0.137	1	0.0485041
ERCC8	0.0209215	-0.1264	0.118	0.139	1	0.0486034
GTSE1	0.0209912	0.294884	0.134	0.115	1	0.0487514
CD58	0.0210269	-0.0800113	0.365	0.4	1	0.0488206
NADSYN1	0.0210746	0.00813007	0.262	0.299	1	0.0489175
TMEM41A	0.021093	-0.0385903	0.112	0.134	1	0.0489463
TCEAL8	0.0211159	-0.0286749	0.207	0.237	1	0.0489855
SLC25A51	0.0212086	-0.145902	0.127	0.149	1	0.0491866
ZNF490	0.0212161	-0.104359	0.13	0.152	1	0.0491902
FOXP1	0.0212354	-0.0624686	0.738	0.775	1	0.0492209
DLG1	0.0212731	0.282128	0.422	0.42	1	0.0492944
CEP164	0.0212818	0.43986	0.161	0.144	1	0.0493006
TRMT61B	0.0213807	-0.0523579	0.136	0.159	1	0.0495158
NUCKS1	0.0214151	0.151403	0.655	0.688	1	0.0495814
ALG13	0.0214713	-0.00705746	0.3	0.341	1	0.049687
CCT4	0.0214728	-0.0200959	0.583	0.634	1	0.049687
VMA21	0.021496	-0.0678402	0.249	0.281	1	0.0497267
CELF2	0.0215864	0.096311	0.753	0.774	1	0.0499107
ABHD2	0.0215878	-0.113925	0.163	0.188	1	0.0499107

### Sheet: Table S6
Supplementary Table 6. DEGs in CD8⁺ Effector Memory cells from HLA-DRB1⁻ SLE patients comparing IFN-treated vs No-IFN conditions. Columns shown are the unadjusted p-value (p_val) for the differential expression test on each gene tested, the average log2 fold-change (avg_log2FC) between IFN treated and No-IFN (positive values indicate higher expression in IFN), the percentage of cells with detectable expression in IFN (pct.1) and in No-IFN (pct.2), the Bonferroni-corrected p-value (p_val_adj), and the FDR-adjusted p-value (p_val_adj_fdr) computed using the Benjamini–Hochberg procedure.
celltype	gene	p_val	avg_log2FC	pct.1	pct.2	p_val_adj	p_val_adj_fdr
2-Effect Memory	IFITM1	5.69814e-133	2.91326	0.998	0.863	1.27428e-128	7.32097e-129
2-Effect Memory	IFI44L	4.1879e-128	4.5738	0.965	0.183	9.3654e-124	2.69031e-124
2-Effect Memory	IFI6	1.23706e-125	3.36355	0.985	0.488	2.76644e-121	5.29793e-122
2-Effect Memory	ISG15	4.39157e-123	3.68049	0.97	0.47	9.82086e-119	1.41057e-119
2-Effect Memory	LY6E	3.25223e-122	2.50756	0.992	0.741	7.27295e-118	8.35692e-119
2-Effect Memory	MX1	4.25788e-113	3.40276	0.953	0.32	9.5219e-109	9.11754e-110
2-Effect Memory	XAF1	1.37005e-110	3.50555	0.938	0.253	3.06384e-106	2.51462e-107
2-Effect Memory	ISG20	4.18897e-100	2.55938	0.948	0.546	9.36779e-96	6.72748e-97
2-Effect Memory	IRF7	2.24649e-98	3.33342	0.897	0.238	5.02382e-94	3.20699e-95
2-Effect Memory	STAT1	3.47718e-92	2.32523	0.956	0.555	7.77602e-88	4.46748e-89
2-Effect Memory	IFIT1	1.18641e-88	4.52975	0.795	0.076	2.65318e-84	1.38573e-85
2-Effect Memory	IFIT3	2.57363e-85	4.30526	0.79	0.098	5.7554e-81	2.7555e-82
2-Effect Memory	EIF2AK2	6.06915e-83	2.62558	0.886	0.375	1.35724e-78	5.99819e-80
2-Effect Memory	OAS1	3.2168e-78	3.72109	0.776	0.152	7.19373e-74	2.9521e-75
2-Effect Memory	SP100	7.15412e-78	1.54495	0.971	0.805	1.59988e-73	6.12774e-75
2-Effect Memory	RSAD2	1.0239e-76	4.23671	0.741	0.101	2.28975e-72	8.22194e-74
2-Effect Memory	CMPK2	1.38928e-75	4.24325	0.727	0.095	3.10686e-71	1.04997e-72
2-Effect Memory	IFI44	3.27728e-74	2.9409	0.801	0.207	7.32897e-70	2.33925e-71
2-Effect Memory	RPL3	2.90967e-73	-1.15713	0.973	0.994	6.5069e-69	1.96755e-70
2-Effect Memory	TRIM22	2.43318e-72	1.78913	0.941	0.588	5.44133e-68	1.56308e-69
2-Effect Memory	RPL13	3.53572e-71	-0.800948	1	1	7.90693e-67	2.16319e-68
2-Effect Memory	RPS3	9.27721e-71	-0.763564	0.998	0.994	2.07466e-66	5.41789e-68
2-Effect Memory	EPSTI1	5.89192e-70	2.46642	0.832	0.354	1.31761e-65	3.29128e-67
2-Effect Memory	RPS4X	5.76761e-69	-0.89366	0.993	0.994	1.28981e-64	3.0876e-66
2-Effect Memory	BST2	1.15365e-68	1.83551	0.912	0.607	2.57991e-64	5.92885e-66
2-Effect Memory	RPS27A	2.05315e-66	-0.754702	0.997	0.997	4.59147e-62	1.01457e-63
2-Effect Memory	PLSCR1	1.24367e-65	2.9528	0.773	0.244	2.78122e-61	5.91804e-63
2-Effect Memory	HERC5	1.61042e-64	2.95975	0.758	0.201	3.60138e-60	7.38952e-62
2-Effect Memory	EEF1A1	7.72405e-64	-0.763957	1	0.997	1.72733e-59	3.42202e-61
2-Effect Memory	RPS8	2.92576e-62	-0.731568	0.998	0.988	6.54288e-58	1.25301e-59
2-Effect Memory	MT-CO1	3.99356e-60	-1.12005	0.993	0.994	8.9308e-56	1.65514e-57
2-Effect Memory	PARP9	1.39061e-59	2.78027	0.726	0.198	3.10982e-55	5.58329e-57
2-Effect Memory	TPT1	6.95096e-58	-0.768913	0.997	0.988	1.55444e-53	2.70624e-55
2-Effect Memory	MX2	1.15e-57	2.82981	0.724	0.216	2.57174e-53	4.34563e-55
2-Effect Memory	SAMD9L	2.53468e-57	2.62333	0.741	0.271	5.66829e-53	9.30443e-55
2-Effect Memory	RPS6	5.89813e-52	-0.787893	0.978	0.991	1.319e-47	2.10498e-49
2-Effect Memory	DRAP1	1.71949e-51	1.48781	0.892	0.659	3.8453e-47	5.97082e-49
2-Effect Memory	OAS2	1.07694e-50	2.49748	0.709	0.25	2.40835e-46	3.64118e-48
2-Effect Memory	B2M	3.97805e-50	0.460473	1	1	8.8961e-46	1.31051e-47
2-Effect Memory	ADAR	6.27034e-50	1.64518	0.855	0.534	1.40224e-45	2.01403e-47
2-Effect Memory	SP110	6.56753e-49	1.55698	0.855	0.573	1.4687e-44	2.05804e-46
2-Effect Memory	MT-CYB	1.06257e-47	-1.05354	0.949	0.997	2.37622e-43	3.25045e-45
2-Effect Memory	RPS2	2.91964e-47	-0.797697	0.997	0.991	6.52918e-43	8.7236e-45
2-Effect Memory	USP18	3.66691e-47	3.52683	0.564	0.082	8.20032e-43	1.07074e-44
2-Effect Memory	MT2A	7.80819e-47	1.82995	0.847	0.524	1.74615e-42	2.22932e-44
2-Effect Memory	EEF1B2	5.36259e-45	-1.06437	0.847	0.954	1.19924e-40	1.49779e-42
2-Effect Memory	OAS3	9.15776e-45	3.55065	0.54	0.07	2.04795e-40	2.50299e-42
2-Effect Memory	RPLP0	9.35115e-45	-0.773358	0.99	0.988	2.0912e-40	2.50299e-42
2-Effect Memory	SAMD9	1.43488e-44	1.85119	0.761	0.381	3.20882e-40	3.76231e-42
2-Effect Memory	EEF1G	3.26761e-44	-1.05413	0.835	0.939	7.30735e-40	8.39644e-42
2-Effect Memory	HERC6	6.58852e-44	2.78603	0.608	0.137	1.47339e-39	1.65979e-41
2-Effect Memory	RPS18	1.11945e-43	-0.645759	0.992	0.994	2.50342e-39	2.76589e-41
2-Effect Memory	RPS3A	1.57232e-43	-0.796421	0.992	0.988	3.51619e-39	3.81155e-41
2-Effect Memory	RPL21	1.74106e-43	-0.701782	0.981	0.985	3.89353e-39	4.14243e-41
2-Effect Memory	IFI35	4.12214e-43	2.46229	0.641	0.201	9.21834e-39	9.62932e-41
2-Effect Memory	MT-CO3	4.05433e-42	-1.09219	0.933	0.991	9.06671e-38	9.3018e-40
2-Effect Memory	UBE2L6	1.8912e-41	1.77583	0.756	0.405	4.22929e-37	4.26283e-39
2-Effect Memory	OASL	2.63586e-41	1.98184	0.724	0.326	5.89457e-37	5.83888e-39
2-Effect Memory	DDX60	4.17286e-41	2.42553	0.618	0.168	9.33176e-37	9.08693e-39
2-Effect Memory	HLA-A	1.22203e-39	0.464469	0.997	0.997	2.73283e-35	2.61678e-37
2-Effect Memory	MT-CO2	6.85939e-39	-0.864924	0.993	0.994	1.53396e-34	1.44474e-36
2-Effect Memory	IRF9	1.36164e-38	1.97414	0.714	0.314	3.04504e-34	2.82167e-36
2-Effect Memory	RPLP1	3.57549e-38	-0.627075	1	0.997	7.99588e-34	7.29174e-36
2-Effect Memory	RPL10	2.52308e-37	-0.507792	0.997	0.997	5.64237e-33	5.06509e-35
2-Effect Memory	RPS23	6.71697e-37	-0.491429	0.993	0.994	1.50212e-32	1.32769e-34
2-Effect Memory	IFIT2	3.35e-36	3.44292	0.473	0.073	7.4916e-32	6.52133e-34
2-Effect Memory	DDX60L	3.5023e-36	1.92888	0.65	0.262	7.83218e-32	6.71604e-34
2-Effect Memory	RPS19	7.43885e-36	-0.704823	0.998	1	1.66355e-31	1.40551e-33
2-Effect Memory	RPSA	2.29165e-35	-0.656418	0.992	0.991	5.12482e-31	4.26712e-33
2-Effect Memory	SPATS2L	8.47541e-35	3.36805	0.471	0.079	1.89536e-30	1.5556e-32
2-Effect Memory	RPL13A	1.30852e-34	-0.576302	0.992	0.994	2.92623e-30	2.36786e-32
2-Effect Memory	HLA-C	1.99269e-34	0.513324	1	0.994	4.45626e-30	3.55585e-32
2-Effect Memory	RPL4	3.12651e-34	-0.910294	0.832	0.915	6.99182e-30	5.50266e-32
2-Effect Memory	RPS5	6.21446e-34	-0.723536	0.953	0.982	1.38974e-29	1.07897e-31
2-Effect Memory	MT-ATP6	1.89203e-33	-1.02146	0.902	0.982	4.23116e-29	3.24118e-31
2-Effect Memory	RPS14	2.16348e-33	-0.590203	0.995	0.988	4.83819e-29	3.65742e-31
2-Effect Memory	IFIT5	2.74275e-33	2.6774	0.517	0.122	6.13361e-29	4.57647e-31
2-Effect Memory	RPL8	3.43655e-33	-0.54249	0.997	0.985	7.68515e-29	5.66061e-31
2-Effect Memory	SMCHD1	8.27401e-33	1.04275	0.921	0.787	1.85032e-28	1.34563e-30
2-Effect Memory	RPL7A	1.25406e-32	-0.489434	0.997	0.991	2.80445e-28	2.01402e-30
2-Effect Memory	RPL5	1.48965e-31	-0.610149	0.975	0.985	3.3313e-27	2.36284e-29
2-Effect Memory	LAG3	2.70548e-31	1.57552	0.731	0.43	6.05027e-27	4.23903e-29
2-Effect Memory	RPL10A	6.00164e-31	-0.727806	0.923	0.948	1.34215e-26	9.29025e-29
2-Effect Memory	LAP3	1.87986e-30	2.06625	0.581	0.229	4.20392e-26	2.87529e-28
2-Effect Memory	HSH2D	3.06501e-30	2.42068	0.515	0.162	6.85429e-26	4.63286e-28
2-Effect Memory	ZCCHC2	1.0907e-29	1.94711	0.576	0.207	2.43913e-25	1.62946e-27
2-Effect Memory	DTX3L	6.30751e-29	2.33068	0.505	0.146	1.41055e-24	9.31482e-27
2-Effect Memory	EEF1D	2.1688e-28	-0.677964	0.899	0.973	4.85008e-24	3.16644e-26
2-Effect Memory	IFI16	2.72123e-28	0.97072	0.87	0.732	6.08549e-24	3.92836e-26
2-Effect Memory	IFI27	2.10836e-27	4.32023	0.492	0.198	4.71493e-23	3.0098e-25
2-Effect Memory	ALOX5AP	8.17023e-27	1.1935	0.842	0.659	1.82711e-22	1.15353e-24
2-Effect Memory	HLA-E	8.88373e-27	0.550449	0.992	0.97	1.98667e-22	1.24063e-24
2-Effect Memory	IFITM3	1.13453e-26	2.076	0.574	0.268	2.53715e-22	1.56736e-24
2-Effect Memory	PARP14	1.33699e-26	1.63737	0.648	0.348	2.98991e-22	1.82741e-24
2-Effect Memory	SHISA5	4.08673e-26	1.10471	0.801	0.613	9.13914e-22	5.52697e-24
2-Effect Memory	RPL6	4.53913e-26	-0.484111	0.985	0.985	1.01508e-21	6.07486e-24
2-Effect Memory	PSME1	8.67993e-26	0.733303	0.946	0.863	1.94109e-21	1.14969e-23
2-Effect Memory	RPS16	9.74506e-26	-0.472297	0.995	0.982	2.17929e-21	1.2776e-23
2-Effect Memory	RPLP2	1.51824e-25	-0.397954	0.995	0.991	3.39524e-21	1.97034e-23
2-Effect Memory	TYMP	6.73091e-25	2.08994	0.5	0.171	1.50523e-20	8.64787e-23
2-Effect Memory	SLFN5	9.50031e-25	0.951392	0.854	0.68	2.12455e-20	1.20851e-22
2-Effect Memory	RPL26	3.70011e-24	-0.408853	0.997	0.988	8.27455e-20	4.66069e-22
2-Effect Memory	IFITM2	3.88264e-24	1.21732	0.791	0.604	8.68274e-20	4.84312e-22
2-Effect Memory	PPM1K	5.32534e-24	1.56471	0.631	0.326	1.19091e-19	6.57884e-22
2-Effect Memory	IFIH1	5.9477e-24	2.09583	0.485	0.162	1.33008e-19	7.27771e-22
2-Effect Memory	SHFL	1.29454e-23	1.17391	0.729	0.463	2.89498e-19	1.56908e-21
2-Effect Memory	MT-ND4	1.94595e-23	-0.874679	0.798	0.942	4.35173e-19	2.3366e-21
2-Effect Memory	PARP10	3.52776e-23	1.99743	0.485	0.177	7.88913e-19	4.19673e-21
2-Effect Memory	SAT1	3.57495e-23	1.33724	0.704	0.494	7.99467e-19	4.21385e-21
2-Effect Memory	CHMP5	3.61598e-23	1.61196	0.576	0.277	8.08641e-19	4.22346e-21
2-Effect Memory	H3F3B	3.78626e-23	0.603064	0.988	0.973	8.46722e-19	4.38251e-21
2-Effect Memory	RPL18A	1.11953e-22	-0.444539	0.995	0.991	2.5036e-18	1.28426e-20
2-Effect Memory	PALM2-AKAP2	1.51878e-22	2.71991	0.37	0.076	3.39645e-18	1.72684e-20
2-Effect Memory	RPL34	1.77442e-22	-0.385716	0.998	0.991	3.96813e-18	1.9998e-20
2-Effect Memory	RPL7	2.47639e-22	-0.634137	0.899	0.942	5.53794e-18	2.76666e-20
2-Effect Memory	RPL18	4.87983e-22	-0.374849	0.99	0.988	1.09128e-17	5.40483e-20
2-Effect Memory	PARP12	9.155e-22	1.75665	0.508	0.201	2.04733e-17	1.00533e-19
2-Effect Memory	RPL27	1.77069e-21	-0.569121	0.939	0.966	3.9598e-17	1.92796e-19
2-Effect Memory	RPL9	2.43388e-21	-0.472655	0.976	0.979	5.4429e-17	2.62778e-19
2-Effect Memory	RPS9	5.33711e-21	-0.498638	0.96	0.973	1.19354e-16	5.71427e-19
2-Effect Memory	MT-ND3	1.16934e-20	-0.879896	0.653	0.881	2.61499e-16	1.24163e-18
2-Effect Memory	PSME2	1.3916e-20	0.933236	0.774	0.601	3.11203e-16	1.46551e-18
2-Effect Memory	PHF11	1.70771e-20	1.174	0.682	0.457	3.81896e-16	1.78379e-18
2-Effect Memory	LGALS9	2.65929e-20	2.41813	0.384	0.11	5.94698e-16	2.75537e-18
2-Effect Memory	RNF213	7.26936e-20	0.715661	0.891	0.768	1.62565e-15	7.47173e-18
2-Effect Memory	RPL29	1.80383e-19	-0.402015	0.987	0.988	4.03391e-15	1.83934e-17
2-Effect Memory	ZBP1	7.45268e-19	1.83434	0.463	0.192	1.66664e-14	7.53953e-17
2-Effect Memory	RPS7	2.16833e-18	-0.342614	0.99	0.988	4.84903e-14	2.17646e-16
2-Effect Memory	EEF2	3.57901e-18	-0.560905	0.916	0.939	8.00375e-14	3.56459e-16
2-Effect Memory	MT-ND4L	3.72629e-18	-0.66392	0.864	0.976	8.33309e-14	3.68272e-16
2-Effect Memory	RPL19	7.30815e-18	-0.304565	0.995	0.997	1.63432e-13	7.16757e-16
2-Effect Memory	DDX58	1.07127e-17	1.57748	0.515	0.256	2.39568e-13	1.0427e-15
2-Effect Memory	MYL12A	1.90442e-17	0.546837	0.973	0.915	4.25886e-13	1.8397e-15
2-Effect Memory	ODF3B	1.94371e-17	3.32118	0.251	0.03	4.34671e-13	1.86364e-15
2-Effect Memory	RACK1	3.48193e-17	-0.397767	0.987	0.994	7.78663e-13	3.31376e-15
2-Effect Memory	CD48	4.00055e-17	0.659852	0.887	0.777	8.94643e-13	3.77934e-15
2-Effect Memory	UBC	7.45097e-17	0.424452	0.985	0.982	1.66626e-12	6.98759e-15
2-Effect Memory	CD38	8.86916e-17	2.60817	0.323	0.091	1.98341e-12	8.25732e-15
2-Effect Memory	USP15	8.97324e-17	0.84909	0.779	0.598	2.00669e-12	8.29412e-15
2-Effect Memory	HLA-B	1.60467e-16	0.360664	0.997	0.997	3.58852e-12	1.47263e-14
2-Effect Memory	PNPT1	1.7369e-16	1.98511	0.367	0.119	3.88424e-12	1.58268e-14
2-Effect Memory	S100A4	1.76103e-16	-0.96261	0.714	0.854	3.93818e-12	1.59336e-14
2-Effect Memory	RPS21	2.18423e-16	-0.313241	0.995	0.982	4.8846e-12	1.96245e-14
2-Effect Memory	PSMB9	2.3033e-16	0.682432	0.865	0.784	5.15086e-12	2.05505e-14
2-Effect Memory	EIF3L	3.7051e-16	-1.03092	0.401	0.643	8.28571e-12	3.28297e-14
2-Effect Memory	EIF4B	4.93133e-16	-0.846047	0.503	0.741	1.10279e-11	4.33957e-14
2-Effect Memory	MT-ND1	7.68964e-16	-0.699939	0.832	0.936	1.71963e-11	6.72085e-14
2-Effect Memory	RPL23A	8.04283e-16	-0.315286	0.993	0.985	1.79862e-11	6.98205e-14
2-Effect Memory	RTP4	1.16784e-15	2.33213	0.325	0.098	2.61163e-11	1.007e-13
2-Effect Memory	HELZ2	1.39752e-15	2.40582	0.278	0.058	3.12527e-11	1.19702e-13
2-Effect Memory	GBP1	2.21875e-15	1.34133	0.519	0.274	4.96179e-11	1.88785e-13
2-Effect Memory	RPL17	2.53736e-15	-0.392067	0.973	0.982	5.6743e-11	2.14474e-13
2-Effect Memory	TAP1	4.70512e-15	0.925837	0.697	0.521	1.05221e-10	3.95107e-13
2-Effect Memory	CHST12	4.74596e-15	1.17694	0.579	0.332	1.06134e-10	3.95949e-13
2-Effect Memory	C12orf57	6.55497e-14	-0.665964	0.744	0.86	1.46589e-09	5.43343e-12
2-Effect Memory	RPL28	9.35396e-14	0.283466	0.995	0.997	2.09183e-09	7.70383e-12
2-Effect Memory	OTOF	1.02007e-13	2.89768	0.237	0.049	2.28118e-09	8.34766e-12
2-Effect Memory	GAPDH	1.77283e-13	-0.616955	0.978	0.979	3.96459e-09	1.4416e-11
2-Effect Memory	RPS27	2.28848e-13	-0.272525	0.993	1	5.11773e-09	1.84921e-11
2-Effect Memory	MT-ND5	3.34818e-13	-0.617898	0.855	0.927	7.48753e-09	2.68859e-11
2-Effect Memory	NUB1	4.68485e-13	1.09806	0.611	0.415	1.04767e-08	3.73857e-11
2-Effect Memory	HOPX	6.6137e-13	-1.23462	0.281	0.488	1.47902e-08	5.24523e-11
2-Effect Memory	STAT2	7.46633e-13	1.53974	0.389	0.171	1.6697e-08	5.88512e-11
2-Effect Memory	RPL32	1.59186e-12	-0.253497	0.993	0.994	3.55988e-08	1.24709e-10
2-Effect Memory	RPL15	1.69859e-12	-0.343961	0.975	0.991	3.79857e-08	1.32264e-10
2-Effect Memory	RPS12	2.18003e-12	-0.233438	1	0.997	4.8752e-08	1.68729e-10
2-Effect Memory	RPS15A	2.23512e-12	-0.261459	0.997	0.988	4.99839e-08	1.71957e-10
2-Effect Memory	PSMB8	2.42154e-12	0.627973	0.825	0.716	5.4153e-08	1.8519e-10
2-Effect Memory	ZNFX1	4.09588e-12	1.0562	0.52	0.305	9.15961e-08	3.11384e-10
2-Effect Memory	AL138963.4	4.13539e-12	-1.38415	0.232	0.439	9.24797e-08	3.12538e-10
2-Effect Memory	NACA	6.24583e-12	-0.324297	0.993	0.979	1.39676e-07	4.69278e-10
2-Effect Memory	UTRN	1.00983e-11	0.648011	0.806	0.668	2.25828e-07	7.54319e-10
2-Effect Memory	TRIM21	1.47562e-11	1.56901	0.335	0.14	3.29993e-07	1.09588e-09
2-Effect Memory	H1FX	2.39359e-11	0.64808	0.864	0.777	5.35278e-07	1.7674e-09
2-Effect Memory	CD164	2.59139e-11	0.747351	0.702	0.537	5.79513e-07	1.90252e-09
2-Effect Memory	DHX58	2.68401e-11	2.33475	0.205	0.043	6.00224e-07	1.95932e-09
2-Effect Memory	RPL27A	2.92805e-11	-0.449798	0.901	0.933	6.548e-07	2.1254e-09
2-Effect Memory	RPS11	3.32393e-11	-0.411671	0.912	0.948	7.4333e-07	2.3992e-09
2-Effect Memory	PKM	4.37031e-11	-0.758166	0.618	0.762	9.77332e-07	3.13686e-09
2-Effect Memory	TNFSF10	4.41786e-11	1.24143	0.47	0.28	9.87966e-07	3.15337e-09
2-Effect Memory	NMI	6.18564e-11	1.21488	0.423	0.216	1.3833e-06	4.39078e-09
2-Effect Memory	MATK	8.72105e-11	-1.94588	0.04	0.165	1.95029e-06	6.15649e-09
2-Effect Memory	UBA52	1.17558e-10	-0.312098	0.97	0.982	2.62895e-06	8.25348e-09
2-Effect Memory	COX4I1	1.33689e-10	-0.377984	0.892	0.933	2.98968e-06	9.33496e-09
2-Effect Memory	RPS28	1.51964e-10	-0.20861	0.997	0.985	3.39837e-06	1.05537e-08
2-Effect Memory	NT5C3A	1.5799e-10	1.00845	0.551	0.381	3.53313e-06	1.09132e-08
2-Effect Memory	RPL11	1.62602e-10	-0.194385	1	0.994	3.63628e-06	1.11717e-08
2-Effect Memory	NAPA	2.31508e-10	0.866307	0.603	0.418	5.17722e-06	1.58214e-08
2-Effect Memory	MT-ND2	5.80522e-10	-0.607256	0.791	0.918	1.29822e-05	3.94632e-08
2-Effect Memory	RPL35A	6.96994e-10	-0.215906	0.992	0.991	1.55869e-05	4.71314e-08
2-Effect Memory	CCDC85B	7.01575e-10	0.62965	0.712	0.573	1.56893e-05	4.71928e-08
2-Effect Memory	TMEM123	7.85231e-10	0.787414	0.677	0.549	1.75601e-05	5.2545e-08
2-Effect Memory	RPL39	7.92165e-10	-0.234804	0.997	0.988	1.77152e-05	5.27344e-08
2-Effect Memory	TGM1	1.04882e-09	4.06003	0.12	0.006	2.34549e-05	6.94603e-08
2-Effect Memory	AP001610.2	1.07447e-09	4.15178	0.12	0.006	2.40284e-05	7.0794e-08
2-Effect Memory	LINC01943	1.13465e-09	-1.27577	0.167	0.335	2.53742e-05	7.43775e-08
2-Effect Memory	LTB	1.28436e-09	-0.732976	0.571	0.707	2.87222e-05	8.37639e-08
2-Effect Memory	CLEC2D	1.38221e-09	0.474578	0.867	0.826	3.09103e-05	8.96898e-08
2-Effect Memory	TRIM5	2.03266e-09	1.38307	0.347	0.177	4.54563e-05	1.31234e-07
2-Effect Memory	TC2N	2.57141e-09	-0.73657	0.599	0.738	5.75045e-05	1.65188e-07
2-Effect Memory	DYNLT1	3.06944e-09	0.787647	0.561	0.39	6.86419e-05	1.962e-07
2-Effect Memory	FBXO6	4.67485e-09	2.00328	0.222	0.076	0.000104544	2.97339e-07
2-Effect Memory	RPS26	5.3847e-09	-0.292055	0.998	0.988	0.000120418	3.40801e-07
2-Effect Memory	AC004551.1	5.59196e-09	3.55482	0.128	0.015	0.000125053	3.52184e-07
2-Effect Memory	AC004687.1	7.48294e-09	-0.895065	0.315	0.497	0.000167341	4.6898e-07
2-Effect Memory	TRANK1	7.63033e-09	0.752398	0.556	0.378	0.000170637	4.75896e-07
2-Effect Memory	N4BP1	8.26039e-09	0.683662	0.665	0.537	0.000184727	5.12703e-07
2-Effect Memory	RPL36AL	8.37366e-09	0.314441	0.981	0.951	0.00018726	5.17235e-07
2-Effect Memory	PLAAT4	8.71115e-09	0.520622	0.852	0.802	0.000194807	5.35506e-07
2-Effect Memory	APOL6	9.89246e-09	1.02963	0.453	0.284	0.000221225	6.0523e-07
2-Effect Memory	CASP1	1.15133e-08	1.00179	0.443	0.268	0.000257472	7.01057e-07
2-Effect Memory	SNHG29	1.51006e-08	-0.496959	0.749	0.814	0.000337695	9.15154e-07
2-Effect Memory	TRIM25	1.63782e-08	1.23303	0.258	0.101	0.000366267	9.87923e-07
2-Effect Memory	MALAT1	2.02227e-08	0.337567	1	1	0.00045224	1.21412e-06
2-Effect Memory	BISPR	2.48791e-08	1.53964	0.279	0.125	0.000556371	1.48673e-06
2-Effect Memory	KPNB1	2.69318e-08	0.648975	0.65	0.524	0.000602276	1.60194e-06
2-Effect Memory	AC022706.1	3.5015e-08	-1.11727	0.126	0.274	0.000783041	2.07315e-06
2-Effect Memory	ST8SIA6	3.77295e-08	-1.8575	0.022	0.107	0.000843745	2.22095e-06
2-Effect Memory	SLC1A4	3.78571e-08	-1.64865	0.056	0.168	0.000846598	2.22095e-06
2-Effect Memory	GNG5	3.88057e-08	0.618901	0.731	0.64	0.000867812	2.26625e-06
2-Effect Memory	PFDN5	4.1292e-08	-0.302994	0.901	0.945	0.000923413	2.40054e-06
2-Effect Memory	SNHG12	4.88778e-08	0.953602	0.407	0.247	0.00109305	2.82875e-06
2-Effect Memory	PPIA	5.12925e-08	-0.305724	0.946	0.942	0.00114705	2.94912e-06
2-Effect Memory	SP140	5.14168e-08	0.808982	0.551	0.402	0.00114983	2.94912e-06
2-Effect Memory	AZI2	6.03508e-08	1.11168	0.402	0.247	0.00134963	3.44617e-06
2-Effect Memory	EIF3F	6.99391e-08	-0.429998	0.766	0.851	0.00156405	3.976e-06
2-Effect Memory	SNHG6	7.17004e-08	0.456623	0.896	0.866	0.00160344	4.05818e-06
2-Effect Memory	ERP29	7.221e-08	0.411056	0.85	0.726	0.00161483	4.0691e-06
2-Effect Memory	LAMP3	7.7284e-08	2.70033	0.131	0.024	0.0017283	4.336e-06
2-Effect Memory	RBCK1	9.55139e-08	0.682653	0.569	0.427	0.00213598	5.33549e-06
2-Effect Memory	RAB37	1.16478e-07	-1.583	0.084	0.201	0.00260479	6.47837e-06
2-Effect Memory	GIMAP1	1.22511e-07	0.645822	0.657	0.564	0.00273971	6.78456e-06
2-Effect Memory	MT-ATP8	1.41304e-07	-0.624104	0.382	0.57	0.00315999	7.79176e-06
2-Effect Memory	RPL35	1.42535e-07	-0.258902	0.965	0.976	0.00318751	7.82602e-06
2-Effect Memory	AF165147.1	1.66915e-07	0.784264	0.478	0.32	0.00373272	9.12564e-06
2-Effect Memory	SLC25A6	1.76979e-07	-0.438025	0.764	0.851	0.00395778	9.59874e-06
2-Effect Memory	TOMM7	1.77063e-07	-0.358059	0.88	0.924	0.00395965	9.59874e-06
2-Effect Memory	TNFAIP3	2.02227e-07	0.642001	0.734	0.652	0.0045224	1.09168e-05
2-Effect Memory	C5orf56	2.14797e-07	0.619868	0.613	0.473	0.0048035	1.15469e-05
2-Effect Memory	FGFBP2	2.47172e-07	-1.3435	0.128	0.256	0.0055275	1.32319e-05
2-Effect Memory	XRN1	2.94058e-07	0.579426	0.658	0.555	0.00657602	1.56766e-05
2-Effect Memory	GBP5	3.14236e-07	0.733686	0.662	0.558	0.00702726	1.66831e-05
2-Effect Memory	TMSB4X	3.70042e-07	0.203788	1	1	0.00827526	1.9565e-05
2-Effect Memory	IL7R	3.73791e-07	0.609551	0.862	0.835	0.00835908	1.96822e-05
2-Effect Memory	MCL1	3.80872e-07	0.653195	0.68	0.576	0.00851744	1.99732e-05
2-Effect Memory	LGALS3BP	4.04866e-07	1.74545	0.21	0.085	0.00905402	2.11452e-05
2-Effect Memory	TUBA4A	4.25005e-07	-0.685713	0.402	0.576	0.00950438	2.21071e-05
2-Effect Memory	ECE1	4.26746e-07	1.295	0.247	0.11	0.00954331	2.21082e-05
2-Effect Memory	ARID4B	4.7191e-07	0.492515	0.761	0.634	0.0105533	2.43498e-05
2-Effect Memory	TRAFD1	5.20613e-07	1.06037	0.328	0.18	0.0116425	2.67553e-05
2-Effect Memory	C1GALT1	5.27397e-07	0.832656	0.444	0.296	0.0117942	2.6996e-05
2-Effect Memory	AC116407.2	5.48004e-07	2.5591	0.13	0.03	0.012255	2.79395e-05
2-Effect Memory	NRIR	6.53542e-07	3.49393	0.086	0.006	0.0146152	3.31886e-05
2-Effect Memory	PARP11	8.80284e-07	1.23408	0.286	0.152	0.0196858	4.45271e-05
2-Effect Memory	TARBP1	9.45755e-07	1.76634	0.204	0.085	0.0211499	4.76512e-05
2-Effect Memory	GZMA	1.01961e-06	-0.670986	0.497	0.625	0.0228016	5.11718e-05
2-Effect Memory	RPS13	1.04873e-06	-0.194162	0.993	0.988	0.0234527	5.24282e-05
2-Effect Memory	COX5A	1.1209e-06	0.675481	0.672	0.61	0.0250666	5.58189e-05
2-Effect Memory	DNAJA1	1.17658e-06	0.561505	0.591	0.463	0.0263119	5.83658e-05
2-Effect Memory	ELF1	1.19375e-06	0.440612	0.848	0.823	0.0266959	5.89897e-05
2-Effect Memory	IRF2	1.36935e-06	0.725691	0.503	0.363	0.0306229	6.74079e-05
2-Effect Memory	TMEM140	1.48049e-06	0.908512	0.337	0.195	0.0331082	7.26005e-05
2-Effect Memory	AC010642.2	1.53357e-06	-1.31609	0.059	0.155	0.0342952	7.49174e-05
2-Effect Memory	TGFB1	1.5778e-06	-0.602418	0.444	0.601	0.0352842	7.67861e-05
2-Effect Memory	TAP2	1.59512e-06	0.784033	0.508	0.387	0.0356716	7.73362e-05
2-Effect Memory	RUFY4	1.63071e-06	4.29238	0.074	0.003	0.0364676	7.87647e-05
2-Effect Memory	C7orf50	1.9705e-06	1.18303	0.261	0.131	0.0440663	9.48202e-05
2-Effect Memory	RBX1	2.14185e-06	0.492249	0.689	0.604	0.0478982	0.000102681
2-Effect Memory	STOM	2.19153e-06	0.646492	0.601	0.482	0.0490093	0.000104672
2-Effect Memory	CCR1	2.4948e-06	2.18124	0.131	0.037	0.0557912	0.000118716
2-Effect Memory	PCGF5	3.00064e-06	0.725595	0.493	0.354	0.0671033	0.000142259
2-Effect Memory	TAF1D	3.11851e-06	0.649144	0.613	0.518	0.0697392	0.000147304
2-Effect Memory	ITGAE	3.165e-06	-0.787287	0.247	0.39	0.070779	0.000148952
2-Effect Memory	SLC25A5	3.22329e-06	-0.519083	0.513	0.628	0.0720825	0.000151142
2-Effect Memory	IRF1	3.34383e-06	0.567867	0.668	0.564	0.074778	0.000156224
2-Effect Memory	ATP5PB	3.57741e-06	-0.503653	0.49	0.643	0.0800016	0.000166531
2-Effect Memory	ETV7	4.15815e-06	3.15038	0.093	0.015	0.0929888	0.000192866
2-Effect Memory	RPS10	4.17669e-06	-0.899098	0.246	0.378	0.0934033	0.000193029
2-Effect Memory	GIMAP2	4.61523e-06	0.661807	0.525	0.399	0.10321	0.000212532
2-Effect Memory	IL32	4.66884e-06	-0.293806	0.981	0.979	0.104409	0.000214233
2-Effect Memory	KLHDC7B	4.96593e-06	1.42891	0.202	0.088	0.111053	0.000227054
2-Effect Memory	GPR68	5.53442e-06	-1.12772	0.076	0.177	0.123766	0.00025215
2-Effect Memory	PI4K2B	6.04495e-06	1.23481	0.286	0.168	0.135183	0.000274436
2-Effect Memory	AURKB	7.22667e-06	-5.23672	0	0.034	0.16161	0.000326931
2-Effect Memory	TIMP1	8.57808e-06	-1.81123	0.032	0.104	0.191832	0.000385394
2-Effect Memory	A1BG	8.58113e-06	-0.705375	0.205	0.345	0.1919	0.000385394
2-Effect Memory	MT1E	8.60898e-06	1.02998	0.359	0.235	0.192523	0.000385394
2-Effect Memory	CCND3	9.1377e-06	0.426096	0.678	0.588	0.204346	0.000407643
2-Effect Memory	CNP	1.11531e-05	1.4932	0.187	0.082	0.249417	0.000495832
2-Effect Memory	HELB	1.12368e-05	0.977756	0.343	0.223	0.251288	0.000497828
2-Effect Memory	AHNAK	1.1731e-05	-0.540135	0.625	0.723	0.26234	0.000517936
2-Effect Memory	RPL41	1.19123e-05	-0.114181	0.995	0.997	0.266396	0.000524072
2-Effect Memory	TMSB10	1.19902e-05	0.204899	0.995	0.994	0.268137	0.000524072
2-Effect Memory	RABGGTB	1.19923e-05	0.926703	0.333	0.21	0.268184	0.000524072
2-Effect Memory	PARP8	1.20768e-05	0.35904	0.869	0.817	0.270074	0.000525977
2-Effect Memory	SF3A2	1.24735e-05	0.526902	0.581	0.463	0.278945	0.000541417
2-Effect Memory	EMC7	1.4329e-05	0.714628	0.416	0.284	0.320439	0.00061986
2-Effect Memory	ELP5	1.44079e-05	-0.817982	0.141	0.262	0.322204	0.000621183
2-Effect Memory	PNRC1	1.50105e-05	-0.296888	0.944	0.945	0.33568	0.000645001
2-Effect Memory	NDRG1	1.53635e-05	-1.39991	0.066	0.152	0.343575	0.000657969
2-Effect Memory	LY6E-DT	1.56891e-05	2.67218	0.086	0.015	0.350855	0.000669679
2-Effect Memory	CCL5	1.61768e-05	0.267487	0.995	0.997	0.361761	0.00068821
2-Effect Memory	RFX5	1.76183e-05	1.19888	0.222	0.113	0.393997	0.000747061
2-Effect Memory	LDHB	1.80922e-05	-0.312047	0.806	0.89	0.404595	0.000763707
2-Effect Memory	TRAF1	1.81297e-05	-0.631559	0.264	0.399	0.405435	0.000763707
2-Effect Memory	ATP5F1A	1.83572e-05	-0.53229	0.485	0.607	0.410522	0.000770763
2-Effect Memory	CASK	1.90276e-05	0.594288	0.547	0.427	0.425515	0.00079631
2-Effect Memory	FGR	1.95955e-05	-1.43589	0.03	0.098	0.438215	0.000817413
2-Effect Memory	PABPC1	1.99061e-05	-0.252794	0.923	0.927	0.445159	0.00082768
2-Effect Memory	EIF3D	2.11315e-05	-0.539283	0.426	0.552	0.472563	0.000875797
2-Effect Memory	SPN	2.24683e-05	-0.711798	0.306	0.43	0.502459	0.000927248
2-Effect Memory	COX14	2.25172e-05	0.63529	0.508	0.399	0.503553	0.000927248
2-Effect Memory	PMAIP1	2.31614e-05	1.2847	0.205	0.101	0.517959	0.000950729
2-Effect Memory	TMA7	2.38798e-05	-0.209786	0.928	0.951	0.534024	0.000977095
2-Effect Memory	PIM1	2.81601e-05	-0.741945	0.185	0.305	0.629744	0.00114857
2-Effect Memory	TRIM38	2.83196e-05	0.824686	0.409	0.302	0.633311	0.00115142
2-Effect Memory	SLC39A4	2.86026e-05	-1.31463	0.049	0.125	0.63964	0.00115926
2-Effect Memory	VIM	3.0394e-05	-0.303047	0.862	0.924	0.679701	0.00122799
2-Effect Memory	NCAPH	3.27532e-05	-1.52049	0.032	0.098	0.73246	0.0013168
2-Effect Memory	RNF181	3.27971e-05	0.675143	0.487	0.384	0.733442	0.0013168
2-Effect Memory	CD37	3.34484e-05	0.320152	0.865	0.823	0.748007	0.0013364
2-Effect Memory	EPHA4	3.34931e-05	-0.960212	0.138	0.25	0.749007	0.0013364
2-Effect Memory	SUMO2	3.40144e-05	0.282427	0.924	0.881	0.760664	0.00135299
2-Effect Memory	AC012459.1	3.51074e-05	3.46826	0.064	0.006	0.785107	0.00139216
2-Effect Memory	PGAP1	3.62893e-05	1.18251	0.197	0.095	0.811537	0.0014346
2-Effect Memory	ESYT1	3.76765e-05	-0.593222	0.187	0.311	0.84256	0.00148487
2-Effect Memory	CCDC88A	3.82349e-05	-1.28658	0.044	0.116	0.855047	0.00150227
2-Effect Memory	HNRNPDL	3.91382e-05	0.434573	0.8	0.765	0.875247	0.00153307
2-Effect Memory	CD2AP	3.92746e-05	0.865066	0.343	0.226	0.878298	0.00153374
2-Effect Memory	ANXA2	4.18385e-05	-0.547954	0.362	0.509	0.935634	0.00162891
2-Effect Memory	TDRD7	4.34332e-05	1.48118	0.146	0.058	0.971296	0.00168589
2-Effect Memory	PLCB1	4.3704e-05	-0.637522	0.185	0.308	0.977352	0.00169001
2-Effect Memory	TENT5A	4.3888e-05	2.4273	0.086	0.018	0.981467	0.00169001
2-Effect Memory	VTI1B	4.3934e-05	0.76983	0.362	0.241	0.982495	0.00169001
2-Effect Memory	COX6A1	4.67726e-05	0.336511	0.877	0.848	1	0.00179383
2-Effect Memory	GNAI3	5.08098e-05	0.709092	0.379	0.265	1	0.00194287
2-Effect Memory	TIPARP	5.30247e-05	0.851103	0.369	0.25	1	0.00202155
2-Effect Memory	P2RY8	5.36514e-05	-0.618145	0.465	0.585	1	0.00203939
2-Effect Memory	SH3BP5	5.42905e-05	-1.21529	0.069	0.152	1	0.00205759
2-Effect Memory	SNHG7	5.78809e-05	0.423716	0.667	0.585	1	0.00218722
2-Effect Memory	SNHG5	5.91784e-05	-0.608296	0.441	0.555	1	0.00222969
2-Effect Memory	RIN3	7.08437e-05	-0.643273	0.184	0.302	1	0.0026614
2-Effect Memory	KRT10	7.20733e-05	-0.404197	0.631	0.741	1	0.0026997
2-Effect Memory	MSC-AS1	7.63644e-05	-0.917335	0.121	0.223	1	0.00285212
2-Effect Memory	DNAJC4	7.80489e-05	0.613747	0.444	0.329	1	0.00290223
2-Effect Memory	PRF1	7.83634e-05	0.4938	0.641	0.582	1	0.00290223
2-Effect Memory	ITGB2	7.85234e-05	-0.440969	0.451	0.582	1	0.00290223
2-Effect Memory	RGS10	7.86095e-05	0.417661	0.751	0.677	1	0.00290223
2-Effect Memory	CMTR1	8.14987e-05	0.960814	0.254	0.143	1	0.00300027
2-Effect Memory	AC010149.1	8.31617e-05	1.24216	0.16	0.07	1	0.00305275
2-Effect Memory	MYH9	8.61152e-05	-0.313476	0.717	0.814	1	0.00315216
2-Effect Memory	IPCEF1	8.87396e-05	0.704869	0.352	0.241	1	0.003239
2-Effect Memory	JAK2	8.93436e-05	0.824537	0.348	0.235	1	0.0032518
2-Effect Memory	UNC93B1	9.14584e-05	1.78498	0.088	0.021	1	0.00331937
2-Effect Memory	CXCR3	9.77042e-05	-0.36446	0.551	0.677	1	0.00353607
2-Effect Memory	SOS1	0.000100024	-0.473433	0.47	0.613	1	0.00360987
2-Effect Memory	LIME1	0.000103866	-0.353833	0.566	0.707	1	0.00373802
2-Effect Memory	KIF3A	0.00010417	-0.829362	0.116	0.216	1	0.00373849
2-Effect Memory	PYHIN1	0.000105612	0.364924	0.744	0.662	1	0.00377969
2-Effect Memory	CHURC1	0.000110467	0.398185	0.675	0.622	1	0.00394246
2-Effect Memory	BHLHE40	0.00011257	-0.920336	0.247	0.357	1	0.00400638
2-Effect Memory	C4orf3	0.000120431	0.367603	0.707	0.619	1	0.00427432
2-Effect Memory	DENND2D	0.000121507	0.393811	0.537	0.409	1	0.00430061
2-Effect Memory	SLFN12L	0.000128152	0.52818	0.556	0.454	1	0.00452335
2-Effect Memory	GPAT3	0.000139546	-2.1023	0.019	0.067	1	0.00491202
2-Effect Memory	ATP8B4	0.000141426	-1.95078	0.015	0.061	1	0.0049646
2-Effect Memory	CCNI	0.000146636	-0.266627	0.88	0.915	1	0.00513346
2-Effect Memory	ZNF581	0.000147088	0.776529	0.266	0.162	1	0.00513528
2-Effect Memory	OGFR	0.000148664	0.60747	0.429	0.32	1	0.00517624
2-Effect Memory	SNHG9	0.000154118	-1.08845	0.077	0.159	1	0.00535166
2-Effect Memory	RFLNB	0.000156422	-0.957634	0.047	0.116	1	0.00541702
2-Effect Memory	EIF4G2	0.000158204	0.368885	0.724	0.649	1	0.00546401
2-Effect Memory	RGCC	0.000164996	-0.516826	0.296	0.427	1	0.00568329
2-Effect Memory	PRRC2C	0.000166244	0.254451	0.818	0.774	1	0.00571096
2-Effect Memory	NME7	0.000176737	-0.706665	0.157	0.262	1	0.00605526
2-Effect Memory	GPATCH11	0.000178919	-0.532291	0.106	0.201	1	0.0061137
2-Effect Memory	RPL30	0.000181692	-0.123525	0.998	0.994	1	0.00619197
2-Effect Memory	RPS15	0.000182347	-0.12174	0.998	0.994	1	0.00619786
2-Effect Memory	IL4R	0.00018311	-0.969614	0.064	0.14	1	0.00620737
2-Effect Memory	AP001011.1	0.000183599	0.85813	0.338	0.235	1	0.00620759
2-Effect Memory	KLF2	0.000194058	-0.577225	0.384	0.497	1	0.00654398
2-Effect Memory	HNRNPA2B1	0.000212683	0.241061	0.944	0.948	1	0.00715326
2-Effect Memory	TNK2-AS1	0.000216266	3.35258	0.054	0.006	1	0.00725481
2-Effect Memory	UVRAG	0.000228708	0.723838	0.401	0.293	1	0.00764529
2-Effect Memory	FAU	0.000229097	0.127616	0.997	0.994	1	0.00764529
2-Effect Memory	FLNA	0.000239966	-0.427098	0.483	0.601	1	0.00798726
2-Effect Memory	TAB2	0.000243748	-0.530033	0.406	0.534	1	0.00809218
2-Effect Memory	SELL	0.000249519	0.854778	0.468	0.381	1	0.00826243
2-Effect Memory	NFKBIA	0.000251686	-0.562324	0.436	0.561	1	0.00831274
2-Effect Memory	MKRN1	0.000257821	0.845028	0.372	0.271	1	0.00849356
2-Effect Memory	RPL36	0.00027086	-0.139866	0.99	0.979	1	0.00890027
2-Effect Memory	FBXO39	0.000272704	2.83007	0.059	0.009	1	0.00893802
2-Effect Memory	CSGALNACT1	0.000286641	-2.09577	0.013	0.055	1	0.00937089
2-Effect Memory	RIPK1	0.000288476	0.799171	0.259	0.159	1	0.00940694
2-Effect Memory	RPL36A	0.000301454	-0.196703	0.958	0.957	1	0.00978222
2-Effect Memory	ZFP36L1	0.000301507	-0.414317	0.598	0.701	1	0.00978222
2-Effect Memory	ACSL6	0.000306704	-1.33944	0.047	0.11	1	0.00991474
2-Effect Memory	MYD88	0.000307135	0.760155	0.306	0.207	1	0.00991474
2-Effect Memory	CIZ1	0.00030928	-0.565713	0.173	0.28	1	0.00995897
2-Effect Memory	ARRB1	0.000316864	-1.67197	0.02	0.067	1	0.0101777
2-Effect Memory	RPS20	0.00032317	-0.264054	0.86	0.893	1	0.0103543
2-Effect Memory	MOV10	0.000334589	1.35321	0.165	0.082	1	0.0106935
2-Effect Memory	LNPEP	0.000338985	0.427248	0.63	0.555	1	0.0108008
2-Effect Memory	RPL31	0.000339627	-0.205337	0.933	0.954	1	0.0108008
2-Effect Memory	PAOX	0.000341498	-0.930113	0.066	0.137	1	0.0108335
2-Effect Memory	DUS2	0.000344129	1.65048	0.084	0.024	1	0.0108901
2-Effect Memory	IGLV2-14	0.000347528	-0.576959	0.136	0.232	1	0.0109706
2-Effect Memory	KIAA0825	0.000359782	-1.33138	0.082	0.159	1	0.0113296
2-Effect Memory	TRIM14	0.000373504	0.739357	0.332	0.232	1	0.0117329
2-Effect Memory	AIM2	0.000375517	1.25199	0.175	0.091	1	0.0117674
2-Effect Memory	ZNF213-AS1	0.000377071	-1.11282	0.037	0.095	1	0.0117874
2-Effect Memory	SCAMP1-AS1	0.000380823	1.30034	0.157	0.076	1	0.0118758
2-Effect Memory	PFN1	0.000382065	-0.177128	0.993	0.991	1	0.0118856
2-Effect Memory	CHD2	0.000383567	0.399735	0.658	0.585	1	0.0119036
2-Effect Memory	ALPK1	0.00038798	1.87863	0.088	0.027	1	0.0119862
2-Effect Memory	COX6B1	0.000388097	0.266515	0.84	0.82	1	0.0119862
2-Effect Memory	A2M	0.000392562	-0.755599	0.125	0.213	1	0.012095
2-Effect Memory	BCL2L14	0.000394749	2.12012	0.057	0.009	1	0.0121333
2-Effect Memory	ASB2	0.000400165	-0.991277	0.104	0.186	1	0.0122705
2-Effect Memory	RNF31	0.000406632	1.03203	0.177	0.095	1	0.0124391
2-Effect Memory	ZNF821	0.000411168	-0.992803	0.064	0.134	1	0.0125479
2-Effect Memory	MBD5	0.000412675	0.390642	0.571	0.476	1	0.0125641
2-Effect Memory	LDHA	0.000418556	-0.319075	0.564	0.683	1	0.012713
2-Effect Memory	GPBP1	0.000428629	0.398601	0.556	0.457	1	0.0129883
2-Effect Memory	COX5B	0.000432329	0.321615	0.801	0.765	1	0.0130696
2-Effect Memory	ZNF24	0.000442843	0.577029	0.428	0.326	1	0.0133485
2-Effect Memory	TMEM208	0.000443636	0.862305	0.268	0.174	1	0.0133485
2-Effect Memory	BCL7C	0.000455555	-0.584179	0.325	0.439	1	0.0136752
2-Effect Memory	MT-ND6	0.000458809	-0.436467	0.566	0.662	1	0.0137407
2-Effect Memory	IFFO2	0.000462777	-0.651121	0.067	0.14	1	0.0138274
2-Effect Memory	AKR1B1	0.000481872	-0.600287	0.21	0.314	1	0.0143645
2-Effect Memory	TTC26	0.000496952	-3.63439	0.003	0.03	1	0.0147626
2-Effect Memory	EIF3K	0.000497526	-0.252956	0.801	0.857	1	0.0147626
2-Effect Memory	KCNAB2	0.000499234	-0.565022	0.259	0.366	1	0.0147792
2-Effect Memory	RPL22	0.000515607	-0.184734	0.953	0.957	1	0.0152288
2-Effect Memory	CARD16	0.000517625	0.625488	0.426	0.329	1	0.0152533
2-Effect Memory	PSMB10	0.000527946	0.382172	0.653	0.57	1	0.0155218
2-Effect Memory	SPATA6L	0.000540055	-1.92722	0.01	0.046	1	0.0158416
2-Effect Memory	CD3E	0.000545027	0.192457	0.965	0.957	1	0.015951
2-Effect Memory	SPTLC2	0.000564047	0.680787	0.296	0.201	1	0.0164702
2-Effect Memory	SCAND1	0.000568712	0.345552	0.677	0.601	1	0.0165687
2-Effect Memory	ARL4C	0.00057036	-0.32792	0.734	0.811	1	0.0165791
2-Effect Memory	RASGRP2	0.000584799	-0.926471	0.086	0.162	1	0.0169027
2-Effect Memory	HMGN1	0.00058514	0.414882	0.657	0.579	1	0.0169027
2-Effect Memory	PPP1CC	0.000586027	0.528104	0.596	0.549	1	0.0169027
2-Effect Memory	RPS17	0.000587901	-0.302223	0.731	0.787	1	0.0169027
2-Effect Memory	MTRNR2L12	0.000588862	-0.250514	0.946	0.982	1	0.0169027
2-Effect Memory	LINC00299	0.000589384	-1.45367	0.024	0.07	1	0.0169027
2-Effect Memory	SH3BGRL	0.000591809	0.391563	0.678	0.643	1	0.0169344
2-Effect Memory	ALDOC	0.000593903	-1.13615	0.029	0.079	1	0.0169566
2-Effect Memory	HM13	0.00059601	0.530868	0.542	0.47	1	0.016979
2-Effect Memory	ARHGDIB	0.000605147	-0.181089	0.934	0.954	1	0.0171417
2-Effect Memory	AGO2	0.000605358	-0.455535	0.158	0.262	1	0.0171417
2-Effect Memory	PCAT1	0.000605722	0.629436	0.343	0.241	1	0.0171417
2-Effect Memory	NOP53	0.00063897	-0.29548	0.749	0.808	1	0.0180428
2-Effect Memory	CPNE2	0.000643155	-1.561	0.019	0.061	1	0.0181212
2-Effect Memory	SLC25A28	0.000647472	0.736765	0.21	0.125	1	0.0182029
2-Effect Memory	IER5L	0.000662686	-1.16516	0.047	0.107	1	0.0185899
2-Effect Memory	SEPTIN9	0.000664393	-0.245793	0.67	0.753	1	0.0185972
2-Effect Memory	KCNN4	0.000670787	-0.993353	0.013	0.052	1	0.0187354
2-Effect Memory	MT1F	0.000688038	0.598136	0.466	0.378	1	0.0191755
2-Effect Memory	GABARAP	0.000700208	0.234503	0.886	0.866	1	0.0194724
2-Effect Memory	SCO2	0.000713259	0.973523	0.205	0.119	1	0.0197925
2-Effect Memory	HINT1	0.000717986	-0.196528	0.919	0.97	1	0.0198296
2-Effect Memory	IL16	0.000718039	-0.378613	0.537	0.628	1	0.0198296
2-Effect Memory	TRIP4	0.000719223	-0.960192	0.103	0.18	1	0.0198296
2-Effect Memory	SNX6	0.000727612	0.466069	0.638	0.585	1	0.0200179
2-Effect Memory	ZNF446	0.000729614	-2.2502	0.005	0.034	1	0.0200301
2-Effect Memory	SPAG1	0.000771126	-0.934308	0.067	0.134	1	0.0211246
2-Effect Memory	MXRA7	0.000774227	-0.676006	0.303	0.396	1	0.0211644
2-Effect Memory	TRBJ2-6	0.000781554	-3.80874	0.002	0.024	1	0.0213193
2-Effect Memory	PIK3CG	0.000787185	-0.576063	0.168	0.265	1	0.0214275
2-Effect Memory	ABCE1	0.000800812	0.823947	0.273	0.183	1	0.0217523
2-Effect Memory	AL359921.1	0.000803282	-2.93591	0.002	0.024	1	0.0217733
2-Effect Memory	PRKD2	0.00081065	0.690043	0.3	0.204	1	0.0219268
2-Effect Memory	SLA2	0.00084566	0.770542	0.322	0.232	1	0.0228257
2-Effect Memory	LPIN2	0.000863912	0.510451	0.461	0.363	1	0.0232481
2-Effect Memory	HENMT1	0.000864928	-0.520912	0.141	0.235	1	0.0232481
2-Effect Memory	TRIM69	0.000874937	0.964636	0.291	0.213	1	0.0234342
2-Effect Memory	S1PR4	0.000876497	-0.485785	0.38	0.488	1	0.0234342
2-Effect Memory	CNBP	0.000877323	0.247639	0.911	0.887	1	0.0234342
2-Effect Memory	IRGQ	0.000880362	-2.48362	0.007	0.037	1	0.0234666
2-Effect Memory	CRTC3	0.000883728	0.651786	0.32	0.235	1	0.0235075
2-Effect Memory	SEM1	0.000891831	0.346277	0.699	0.64	1	0.0236741
2-Effect Memory	NCF1	0.000917065	-0.598722	0.244	0.341	1	0.0242898
2-Effect Memory	JUN	0.000918808	-0.322668	0.438	0.555	1	0.0242898
2-Effect Memory	EIF4A2	0.000931192	0.278421	0.82	0.756	1	0.0245666
2-Effect Memory	ZNF433-AS1	0.000939072	-0.744023	0.118	0.198	1	0.0247238
2-Effect Memory	MRFAP1	0.000941474	0.54771	0.473	0.399	1	0.0247363
2-Effect Memory	AC034139.1	0.000951889	-4.22803	0	0.018	1	0.0249589
2-Effect Memory	RAE1	0.000960259	-0.68817	0.128	0.213	1	0.025108
2-Effect Memory	ARHGEF3	0.000961482	0.435498	0.588	0.53	1	0.025108
2-Effect Memory	DANCR	0.000984105	-0.416774	0.221	0.323	1	0.0256466
2-Effect Memory	ITM2C	0.00100088	-0.450582	0.315	0.436	1	0.026031
2-Effect Memory	LIMD2	0.00102036	0.223577	0.931	0.915	1	0.026484
2-Effect Memory	LIPA	0.00103303	0.831668	0.286	0.201	1	0.0267589
2-Effect Memory	NCR3	0.00104223	-1.15877	0.056	0.116	1	0.0269428
2-Effect Memory	ZNF26	0.00104711	-0.942178	0.069	0.134	1	0.0270145
2-Effect Memory	UBXN11	0.00109513	-0.704238	0.116	0.198	1	0.0281969
2-Effect Memory	IRAK2	0.00115085	-2.0276	0.01	0.043	1	0.0295723
2-Effect Memory	LY6G5C	0.00115536	-1.04946	0.029	0.076	1	0.0296288
2-Effect Memory	TGFBR1	0.00116677	-0.731438	0.152	0.238	1	0.0298618
2-Effect Memory	CHKB	0.0011872	0.568044	0.451	0.363	1	0.0303243
2-Effect Memory	CEP78	0.00119358	-0.765424	0.081	0.149	1	0.0304269
2-Effect Memory	SLC26A11	0.00120703	-1.19298	0.035	0.085	1	0.0306195
2-Effect Memory	DCTN2	0.0012087	-0.397583	0.37	0.479	1	0.0306195
2-Effect Memory	UQCR10	0.00120978	0.325921	0.737	0.698	1	0.0306195
2-Effect Memory	TBC1D1	0.00121067	0.483523	0.431	0.341	1	0.0306195
2-Effect Memory	ICA1L	0.00122529	-1.67963	0.02	0.061	1	0.0309284
2-Effect Memory	PRKAG2-AS1	0.00123212	-1.7829	0.01	0.043	1	0.0310062
2-Effect Memory	B4GALT1	0.0012334	-0.484367	0.249	0.351	1	0.0310062
2-Effect Memory	MRPS34	0.00123562	-0.37123	0.338	0.46	1	0.0310062
2-Effect Memory	GPBP1L1	0.00123913	0.628363	0.377	0.274	1	0.0310339
2-Effect Memory	CEMIP2	0.00124662	-0.398901	0.318	0.433	1	0.0311606
2-Effect Memory	AP002852.1	0.00126777	-3.16775	0.003	0.027	1	0.0316277
2-Effect Memory	HERPUD2	0.00127368	0.382771	0.556	0.463	1	0.0317137
2-Effect Memory	POLM	0.0012877	0.985936	0.177	0.101	1	0.0320006
2-Effect Memory	PUDP	0.00129938	0.595584	0.209	0.125	1	0.0322286
2-Effect Memory	GIMAP4	0.00131322	0.263727	0.781	0.716	1	0.0325091
2-Effect Memory	PPA1	0.00133609	-0.377355	0.31	0.415	1	0.0329768
2-Effect Memory	DLGAP1	0.00133724	4.24041	0.044	0.006	1	0.0329768
2-Effect Memory	MCOLN2	0.0013406	0.454777	0.343	0.238	1	0.0329963
2-Effect Memory	HYOU1	0.00134882	-0.746513	0.093	0.165	1	0.033135
2-Effect Memory	TBCD	0.00136017	-0.376554	0.215	0.323	1	0.0333501
2-Effect Memory	TXNIP	0.00137573	0.439272	0.769	0.723	1	0.0336083
2-Effect Memory	AC245297.3	0.00137593	-0.471469	0.241	0.341	1	0.0336083
2-Effect Memory	AC010175.1	0.00137991	-1.40667	0.013	0.049	1	0.0336415
2-Effect Memory	PDLIM1	0.00142467	-1.09052	0.051	0.107	1	0.0346671
2-Effect Memory	ZBED5-AS1	0.0014357	-0.95768	0.035	0.085	1	0.0348694
2-Effect Memory	CATSPERB	0.00144041	-0.891488	0.086	0.155	1	0.0349176
2-Effect Memory	ALKBH7	0.0014508	-0.385552	0.414	0.534	1	0.0350801
2-Effect Memory	GRK6	0.00145257	-0.453976	0.258	0.369	1	0.0350801
2-Effect Memory	PCLAF	0.0014666	-0.85219	0.044	0.098	1	0.0353524
2-Effect Memory	RNF167	0.00147689	-0.362887	0.468	0.588	1	0.0355338
2-Effect Memory	MPST	0.00148175	-0.588347	0.13	0.213	1	0.035584
2-Effect Memory	PTGDR	0.00149758	-0.852842	0.133	0.213	1	0.0358971
2-Effect Memory	JPT1	0.00151087	0.588973	0.421	0.341	1	0.0361484
2-Effect Memory	TRAV4	0.00155189	1.42366	0.13	0.064	1	0.0370607
2-Effect Memory	TACC3	0.00159753	-0.646744	0.163	0.25	1	0.0380147
2-Effect Memory	UXT	0.00159775	-0.373958	0.532	0.631	1	0.0380147
2-Effect Memory	PRKRIP1	0.001611	0.725648	0.313	0.229	1	0.0382591
2-Effect Memory	BICRAL	0.00162268	-0.442895	0.283	0.396	1	0.0384652
2-Effect Memory	TMED8	0.0016449	-0.742796	0.045	0.101	1	0.0389202
2-Effect Memory	SRSF5	0.00164866	0.250723	0.914	0.909	1	0.0389374
2-Effect Memory	FCGR3A	0.00166685	-3.44708	0.005	0.03	1	0.0392949
2-Effect Memory	SH3BGRL3	0.00167225	-0.18713	0.985	0.976	1	0.03935
2-Effect Memory	RABAC1	0.00169166	-0.255506	0.727	0.811	1	0.0397339
2-Effect Memory	ABCG1	0.0017049	-1.43763	0.037	0.085	1	0.0399352
2-Effect Memory	SMARCD1	0.00170645	0.565296	0.285	0.189	1	0.0399352
2-Effect Memory	ZNF844	0.00171994	2.0116	0.049	0.009	1	0.0401778
2-Effect Memory	TMEM237	0.00173287	-2.24786	0.005	0.03	1	0.0404064
2-Effect Memory	NCL	0.00173989	0.316115	0.83	0.811	1	0.0404966
2-Effect Memory	DHRS13	0.00180885	-0.752592	0.072	0.137	1	0.0419548
2-Effect Memory	IZUMO4	0.0018096	-1.27967	0.029	0.073	1	0.0419548
2-Effect Memory	DUSP4	0.00181234	-0.435255	0.128	0.21	1	0.0419548
2-Effect Memory	CDV3	0.00182433	0.34887	0.608	0.543	1	0.0421564
2-Effect Memory	NUDT18	0.00184984	1.12619	0.148	0.079	1	0.0426691
2-Effect Memory	LIG1	0.00186194	-0.822505	0.074	0.137	1	0.0428713
2-Effect Memory	KCNQ5	0.00190588	-1.37811	0.057	0.113	1	0.0438046
2-Effect Memory	QKI	0.00191439	0.600888	0.391	0.299	1	0.0439217
2-Effect Memory	CERS4	0.00192352	-1.15649	0.052	0.107	1	0.0440524
2-Effect Memory	PRDX6	0.00197959	-0.313065	0.478	0.585	1	0.0452559
2-Effect Memory	ATP5PD	0.00199639	0.378362	0.604	0.54	1	0.0455097
2-Effect Memory	KCNMB3	0.00200097	4.44559	0.029	0	1	0.0455097
2-Effect Memory	GLUL	0.00200235	-0.903814	0.062	0.122	1	0.0455097
2-Effect Memory	SERPINB9	0.00200486	0.519111	0.428	0.338	1	0.0455097
2-Effect Memory	PGK1	0.00201193	-0.317826	0.643	0.756	1	0.0455895
2-Effect Memory	KIZ-AS1	0.00202299	-2.44499	0.007	0.034	1	0.0457595
2-Effect Memory	FOXM1	0.00204041	-3.5419	0.002	0.021	1	0.0460723
2-Effect Memory	FBL	0.00204725	-0.513267	0.36	0.451	1	0.0461458
2-Effect Memory	C18orf32	0.00205135	0.503029	0.47	0.39	1	0.0461571
2-Effect Memory	SEPTIN1	0.00206328	-0.328744	0.559	0.659	1	0.0463444
2-Effect Memory	HMCES	0.0020674	-0.543693	0.221	0.311	1	0.046356
2-Effect Memory	LGALS3	0.00208369	-0.879527	0.096	0.165	1	0.0465679
2-Effect Memory	AC009690.2	0.0020841	3.12931	0.035	0.003	1	0.0465679
2-Effect Memory	ADGRG5	0.00212027	-0.580241	0.13	0.21	1	0.0472938
2-Effect Memory	BORCS6	0.00215402	-0.59232	0.148	0.229	1	0.0479634
2-Effect Memory	PREP	0.0021696	-0.5235	0.158	0.244	1	0.0482268
2-Effect Memory	CALR	0.00219038	0.310517	0.697	0.646	1	0.0486045
2-Effect Memory	AC093010.2	0.00220957	-0.746046	0.076	0.14	1	0.0489018
2-Effect Memory	GBP4	0.00221139	0.738996	0.359	0.287	1	0.0489018
2-Effect Memory	AC060780.1	0.00224424	-0.914557	0.025	0.067	1	0.049543

### Sheet: Table S7
Supplementary Table 7. DEGs in CD8⁺ TEMRA cells from HLA-DRB1⁻ SLE patients comparing IFN-treated vs No-IFN conditions. Columns shown are the unadjusted p-value (p_val) for the differential expression test on each gene tested, the average log2 fold-change (avg_log2FC) between IFN treated and No-IFN (positive values indicate higher expression in IFN), the percentage of cells with detectable expression in IFN (pct.1) and in No-IFN (pct.2), the Bonferroni-corrected p-value (p_val_adj), and the FDR-adjusted p-value (p_val_adj_fdr) computed using the Benjamini–Hochberg procedure.
celltype	gene	p_val	avg_log2FC	pct.1	pct.2	p_val_adj	p_val_adj_fdr
3-TEMRA	IFITM1	2.2697e-201	2.93168	1	0.868	5.07573e-197	2.69459e-197
3-TEMRA	LY6E	2.26644e-193	2.9536	0.994	0.64	5.06844e-189	1.34536e-189
3-TEMRA	ISG15	5.95216e-188	4.03738	0.975	0.345	1.33108e-183	2.35547e-184
3-TEMRA	IFI6	2.03676e-187	3.60941	0.979	0.356	4.55481e-183	6.04511e-184
3-TEMRA	IFI44L	8.34549e-176	4.74302	0.924	0.139	1.8663e-171	1.98155e-172
3-TEMRA	MX1	3.78885e-174	4.11602	0.941	0.196	8.473e-170	7.49687e-171
3-TEMRA	XAF1	8.18847e-156	3.59701	0.906	0.213	1.83119e-151	1.38877e-152
3-TEMRA	IRF7	2.31121e-152	3.45959	0.908	0.211	5.16855e-148	3.42983e-149
3-TEMRA	IFIT3	7.60505e-147	4.59719	0.85	0.096	1.70072e-142	1.00319e-143
3-TEMRA	IFIT1	4.72661e-137	4.84728	0.808	0.087	1.05701e-132	5.61143e-134
3-TEMRA	EIF2AK2	4.87645e-133	3.13336	0.87	0.23	1.09052e-128	5.26302e-130
3-TEMRA	STAT1	3.32479e-127	2.66182	0.902	0.369	7.43523e-123	3.28933e-124
3-TEMRA	ISG20	1.05903e-121	2.71728	0.891	0.38	2.3683e-117	9.67136e-119
3-TEMRA	OAS1	2.39609e-114	3.96336	0.758	0.109	5.35838e-110	2.03189e-111
3-TEMRA	RSAD2	3.63211e-111	4.48456	0.721	0.066	8.12249e-107	2.8747e-108
3-TEMRA	TRIM22	2.06397e-108	2.03793	0.917	0.495	4.61567e-104	1.53147e-105
3-TEMRA	SP100	5.20603e-108	1.6468	0.959	0.663	1.16423e-103	3.63565e-105
3-TEMRA	HERC5	2.19476e-98	3.28718	0.731	0.145	4.90814e-94	1.44756e-95
3-TEMRA	PLSCR1	1.38533e-97	3.50038	0.72	0.139	3.09801e-93	8.65612e-95
3-TEMRA	B2M	1.88731e-97	0.450268	1	1	4.22058e-93	1.1203e-94
3-TEMRA	RPL13	9.87679e-97	-0.755394	0.999	0.994	2.20875e-92	5.58368e-94
3-TEMRA	EPSTI1	4.48173e-96	2.7918	0.765	0.213	1.00225e-91	2.41851e-93
3-TEMRA	EEF1A1	6.75431e-96	-0.683472	1	1	1.51047e-91	3.4864e-93
3-TEMRA	RPS27A	9.66753e-93	-0.736002	0.999	0.998	2.16195e-88	4.7822e-90
3-TEMRA	RPS3	4.3856e-92	-0.68233	0.999	0.998	9.80751e-88	2.08263e-89
3-TEMRA	CMPK2	5.59552e-88	3.85201	0.644	0.072	1.25133e-83	2.555e-85
3-TEMRA	RPS4X	1.37444e-82	-0.760746	0.994	1	3.07367e-78	6.04348e-80
3-TEMRA	IFI44	1.90309e-82	3.37316	0.65	0.122	4.25588e-78	8.0691e-80
3-TEMRA	BST2	8.04386e-81	1.87637	0.834	0.443	1.79885e-76	3.29299e-78
3-TEMRA	SAMD9	6.93769e-80	2.44723	0.738	0.256	1.55147e-75	2.74547e-77
3-TEMRA	MT-CO1	1.60994e-79	-0.949778	0.987	1	3.60031e-75	6.16554e-77
3-TEMRA	SAMD9L	4.7138e-79	2.72134	0.686	0.164	1.05415e-74	1.74882e-76
3-TEMRA	PARP9	9.97577e-79	2.84278	0.675	0.147	2.23088e-74	3.58886e-76
3-TEMRA	MX2	8.41054e-75	3.20603	0.633	0.13	1.88085e-70	2.93676e-72
3-TEMRA	IRF9	3.28263e-74	2.22037	0.749	0.258	7.34095e-70	1.11347e-71
3-TEMRA	MT-CYB	1.89009e-73	-1.03478	0.931	0.998	4.22681e-69	6.2331e-71
3-TEMRA	MT2A	2.37659e-69	2.14029	0.784	0.384	5.31477e-65	7.62564e-67
3-TEMRA	RPL3	6.77486e-68	-0.900098	0.93	0.977	1.51506e-63	2.11661e-65
3-TEMRA	MT-CO2	1.03956e-67	-0.829746	0.985	1	2.32477e-63	3.16453e-65
3-TEMRA	IFIT2	2.1775e-67	4.1124	0.532	0.055	4.86954e-63	6.46282e-65
3-TEMRA	RPS3A	4.12954e-67	-0.980759	0.975	0.991	9.23489e-63	1.19575e-64
3-TEMRA	MT-ATP6	5.73774e-66	-1.08588	0.924	0.991	1.28313e-61	1.62187e-63
3-TEMRA	OASL	2.21516e-63	1.65203	0.819	0.452	4.95376e-59	6.1159e-61
3-TEMRA	IFI16	3.04101e-61	1.4419	0.847	0.546	6.80061e-57	8.2052e-59
3-TEMRA	DRAP1	8.85923e-61	1.39388	0.843	0.552	1.98119e-56	2.33726e-58
3-TEMRA	HLA-E	2.73912e-58	0.726507	0.998	0.972	6.12548e-54	7.0693e-56
3-TEMRA	RPL21	3.52566e-58	-0.688385	0.961	0.989	7.88443e-54	8.90567e-56
3-TEMRA	SP110	3.89889e-58	1.64614	0.791	0.458	8.71909e-54	9.64325e-56
3-TEMRA	RPS19	9.56265e-58	-0.704775	0.995	0.998	2.1385e-53	2.31689e-55
3-TEMRA	TPT1	1.24164e-56	-0.636819	0.996	0.994	2.77667e-52	2.94814e-54
3-TEMRA	S100A4	7.03619e-56	-1.13614	0.79	0.955	1.5735e-51	1.63791e-53
3-TEMRA	OAS2	1.58655e-54	2.32969	0.608	0.186	3.548e-50	3.62221e-52
3-TEMRA	RPL7A	1.0526e-53	-0.563731	0.995	0.994	2.35393e-49	2.35782e-51
3-TEMRA	ADAR	1.33756e-53	1.41428	0.806	0.463	2.99119e-49	2.94066e-51
3-TEMRA	USP18	4.78944e-53	3.76884	0.45	0.047	1.07106e-48	1.03382e-50
3-TEMRA	MT-CO3	3.34211e-52	-0.876553	0.923	0.991	7.47396e-48	7.08527e-50
3-TEMRA	RPS23	3.65675e-52	-0.519582	0.997	0.998	8.17759e-48	7.61631e-50
3-TEMRA	UBE2L6	1.73438e-51	1.83539	0.683	0.305	3.87859e-47	3.5501e-49
3-TEMRA	LAP3	5.93715e-51	2.48327	0.553	0.147	1.32772e-46	1.19467e-48
3-TEMRA	HERC6	1.03556e-49	2.95159	0.48	0.083	2.31582e-45	2.04903e-47
3-TEMRA	OAS3	6.0814e-49	3.5328	0.441	0.058	1.35998e-44	1.18358e-46
3-TEMRA	SHISA5	6.33011e-49	1.48952	0.749	0.418	1.4156e-44	1.21211e-46
3-TEMRA	IFI35	3.77599e-48	2.22483	0.568	0.177	8.44425e-44	7.11564e-46
3-TEMRA	HLA-C	5.77155e-48	0.407772	1	0.998	1.29069e-43	1.07062e-45
3-TEMRA	ALOX5AP	2.71051e-46	1.80739	0.719	0.392	6.06152e-42	4.95065e-44
3-TEMRA	RPS27	6.031e-46	-0.448921	1	0.998	1.34871e-41	1.08485e-43
3-TEMRA	RPS14	2.18645e-45	-0.541888	0.998	0.998	4.88955e-41	3.87425e-43
3-TEMRA	RPLP1	2.64236e-44	-0.492651	0.999	1	5.90911e-40	4.61325e-42
3-TEMRA	DDX60L	1.34523e-43	2.15621	0.547	0.173	3.00835e-39	2.31458e-41
3-TEMRA	DDX60	2.79406e-43	2.23771	0.512	0.147	6.24836e-39	4.73873e-41
3-TEMRA	RPL6	9.8839e-43	-0.545698	0.993	0.994	2.21034e-38	1.6527e-40
3-TEMRA	MT-ND4	2.05695e-42	-1.0043	0.761	0.938	4.59995e-38	3.39167e-40
3-TEMRA	LAG3	4.67935e-42	1.63868	0.665	0.348	1.04644e-37	7.61004e-40
3-TEMRA	RPS18	5.8241e-42	-0.505285	0.995	0.994	1.30244e-37	9.34374e-40
3-TEMRA	RPL26	9.85621e-42	-0.488141	0.993	0.996	2.20414e-37	1.56017e-39
3-TEMRA	TYMP	1.01406e-41	2.64455	0.466	0.109	2.26774e-37	1.58407e-39
3-TEMRA	RNF213	1.9782e-41	1.09461	0.853	0.65	4.42384e-37	3.05002e-39
3-TEMRA	SHFL	9.10341e-41	1.47118	0.688	0.371	2.03579e-36	1.38558e-38
3-TEMRA	RPS6	1.1718e-39	-0.555047	0.973	0.991	2.6205e-35	1.76097e-37
3-TEMRA	RPS26	5.59723e-39	-0.465188	1	1	1.25171e-34	8.30629e-37
3-TEMRA	ZBP1	2.03027e-38	2.20464	0.49	0.141	4.54029e-34	2.97572e-36
3-TEMRA	RPL5	1.56339e-37	-0.581956	0.96	0.985	3.49621e-33	2.26349e-35
3-TEMRA	IFIT5	6.71377e-37	2.60462	0.426	0.102	1.5014e-32	9.60312e-35
3-TEMRA	ZCCHC2	7.26937e-37	2.21449	0.473	0.143	1.62565e-32	1.0274e-34
3-TEMRA	PPM1K	4.01194e-36	1.69309	0.57	0.222	8.97191e-32	5.60351e-34
3-TEMRA	PARP14	2.18881e-35	1.48143	0.615	0.286	4.89484e-31	3.02158e-33
3-TEMRA	EEF1D	5.71758e-35	-0.64475	0.897	0.966	1.27862e-30	7.80219e-33
3-TEMRA	HLA-A	1.67128e-34	0.343705	1	1	3.73748e-30	2.25471e-32
3-TEMRA	PARP12	2.07852e-34	2.22752	0.446	0.126	4.64818e-30	2.7726e-32
3-TEMRA	SMCHD1	1.13053e-33	0.975147	0.856	0.689	2.5282e-29	1.49129e-31
3-TEMRA	DTX3L	2.00865e-33	2.02789	0.472	0.149	4.49195e-29	2.62052e-31
3-TEMRA	RPS8	2.68992e-33	-0.461322	0.997	0.994	6.01547e-29	3.47117e-31
3-TEMRA	HSH2D	3.38856e-33	2.3862	0.411	0.109	7.57783e-29	4.3257e-31
3-TEMRA	H3F3B	3.55569e-33	0.634178	0.987	0.97	7.95158e-29	4.49076e-31
3-TEMRA	PSME2	1.1906e-32	1.14583	0.718	0.495	2.66255e-28	1.48788e-30
3-TEMRA	RPL29	1.4578e-32	-0.462721	0.993	0.991	3.26008e-28	1.80281e-30
3-TEMRA	DDX58	2.56735e-32	2.02583	0.465	0.158	5.74137e-28	3.14223e-30
3-TEMRA	SPATS2L	1.79179e-31	2.92016	0.351	0.068	4.00697e-27	2.17062e-29
3-TEMRA	MT-ND2	3.46352e-31	-0.845208	0.853	0.942	7.74546e-27	4.15342e-29
3-TEMRA	RPL34	5.72962e-31	-0.418137	0.997	0.994	1.28132e-26	6.80221e-29
3-TEMRA	IFI27	1.95467e-30	4.87708	0.366	0.107	4.37124e-26	2.29761e-28
3-TEMRA	MCL1	6.61483e-30	1.24918	0.664	0.405	1.47927e-25	7.69914e-28
3-TEMRA	IFIH1	9.15689e-30	2.11557	0.408	0.119	2.04776e-25	1.05544e-27
3-TEMRA	PHF11	7.85955e-29	1.34897	0.592	0.32	1.75763e-24	8.97197e-27
3-TEMRA	N4BP1	2.29053e-28	1.25539	0.64	0.36	5.12231e-24	2.58983e-26
3-TEMRA	MT-ND4L	2.7027e-28	-0.602631	0.883	0.957	6.04405e-24	3.02703e-26
3-TEMRA	RPS7	4.71524e-28	-0.379324	0.997	0.994	1.05447e-23	5.23172e-26
3-TEMRA	SH3BGRL3	5.42457e-28	-0.447773	0.991	0.996	1.2131e-23	5.96301e-26
3-TEMRA	RPL10	1.38908e-26	-0.346904	1	0.998	3.10641e-22	1.51295e-24
3-TEMRA	HLA-B	1.67465e-26	0.301256	1	1	3.74503e-22	1.80741e-24
3-TEMRA	RPL35	3.01986e-26	-0.483445	0.947	0.983	6.7533e-22	3.22989e-24
3-TEMRA	RPS9	3.39587e-26	-0.541305	0.928	0.955	7.59418e-22	3.59962e-24
3-TEMRA	PARP10	3.77837e-26	1.7624	0.428	0.154	8.44957e-22	3.96963e-24
3-TEMRA	RTP4	4.06787e-26	3.23826	0.271	0.036	9.09699e-22	4.2363e-24
3-TEMRA	GBP5	5.09295e-26	1.13414	0.71	0.495	1.13894e-21	5.2577e-24
3-TEMRA	GZMA	1.12196e-25	-0.827908	0.565	0.81	2.50905e-21	1.14827e-23
3-TEMRA	RPS16	1.47018e-25	-0.450444	0.97	0.983	3.28777e-21	1.4918e-23
3-TEMRA	PSMB9	1.5392e-25	0.756031	0.856	0.748	3.44212e-21	1.54859e-23
3-TEMRA	UBC	1.69679e-25	0.475144	0.994	0.959	3.79452e-21	1.69279e-23
3-TEMRA	LGALS9	1.8803e-25	4.12308	0.236	0.019	4.20493e-21	1.86025e-23
3-TEMRA	H1FX	2.75858e-25	1.05266	0.782	0.584	6.16901e-21	2.7066e-23
3-TEMRA	RPL30	5.81424e-25	-0.26926	0.998	0.996	1.30024e-20	5.65793e-23
3-TEMRA	MT-ND3	6.13732e-25	-0.819294	0.661	0.829	1.37249e-20	5.92376e-23
3-TEMRA	RPL10A	1.07269e-24	-0.60836	0.834	0.932	2.39886e-20	1.02701e-22
3-TEMRA	TAP1	1.86454e-24	1.04168	0.673	0.458	4.16968e-20	1.77087e-22
3-TEMRA	HOPX	2.81025e-24	-1.05767	0.404	0.648	6.28457e-20	2.64788e-22
3-TEMRA	KLF2	3.86404e-24	-0.880034	0.472	0.731	8.64115e-20	3.61212e-22
3-TEMRA	MT-ND5	4.96666e-24	-0.612272	0.849	0.951	1.11069e-19	4.60658e-22
3-TEMRA	RPS5	2.00542e-23	-0.491917	0.929	0.977	4.48472e-19	1.84561e-21
3-TEMRA	RPLP2	3.48263e-23	-0.35767	0.991	0.994	7.78821e-19	3.18045e-21
3-TEMRA	CD52	1.96919e-22	-0.473805	0.949	0.981	4.40369e-18	1.78459e-20
3-TEMRA	CHMP5	4.56921e-22	1.42824	0.453	0.205	1.02181e-17	4.10952e-20
3-TEMRA	PALM2-AKAP2	7.46177e-22	2.65098	0.266	0.053	1.66868e-17	6.66062e-20
3-TEMRA	ELF1	1.38168e-21	0.747388	0.785	0.623	3.08985e-17	1.22413e-19
3-TEMRA	GBP1	1.62362e-21	1.56422	0.41	0.162	3.6309e-17	1.42782e-19
3-TEMRA	SAT1	1.207e-20	1.31214	0.531	0.313	2.69921e-16	1.05364e-18
3-TEMRA	RPL4	2.18876e-20	-0.7118	0.694	0.827	4.89472e-16	1.89671e-18
3-TEMRA	SLFN5	5.52936e-20	0.839274	0.709	0.539	1.23653e-15	4.75685e-18
3-TEMRA	FGFBP2	5.86295e-20	-0.772286	0.473	0.708	1.31113e-15	5.00755e-18
3-TEMRA	CD48	8.24584e-20	0.669083	0.821	0.689	1.84402e-15	6.99248e-18
3-TEMRA	AHNAK	1.74595e-19	-0.817411	0.537	0.74	3.90447e-15	1.47007e-17
3-TEMRA	HMGN2	1.81083e-19	0.684395	0.799	0.623	4.04956e-15	1.51396e-17
3-TEMRA	MT-ND1	2.52366e-19	-0.573289	0.834	0.915	5.64366e-15	2.09517e-17
3-TEMRA	MALAT1	3.75689e-19	0.348446	1	1	8.40153e-15	3.09233e-17
3-TEMRA	RPL13A	3.77685e-19	-0.370644	0.979	0.991	8.44616e-15	3.09233e-17
3-TEMRA	STAT2	3.91601e-19	2.02608	0.299	0.092	8.75737e-15	3.1843e-17
3-TEMRA	PSME1	4.1299e-19	0.553098	0.894	0.817	9.23571e-15	3.33539e-17
3-TEMRA	FCGR3A	1.05825e-18	-1.97947	0.053	0.205	2.36657e-14	8.4889e-17
3-TEMRA	CD38	1.80668e-18	3.68669	0.195	0.026	4.04029e-14	1.43953e-16
3-TEMRA	CXCR3	4.58603e-18	-1.1368	0.282	0.495	1.02557e-13	3.62969e-16
3-TEMRA	RPS2	6.59692e-18	-0.344981	0.979	0.994	1.47527e-13	5.18667e-16
3-TEMRA	NT5C3A	9.94463e-18	1.26641	0.435	0.209	2.22392e-13	7.76728e-16
3-TEMRA	CHST12	1.01156e-17	0.966546	0.565	0.354	2.26216e-13	7.8492e-16
3-TEMRA	TMSB10	1.1612e-17	0.351139	0.995	0.996	2.59679e-13	8.95177e-16
3-TEMRA	RPS15A	1.19562e-17	-0.233585	0.999	1	2.67376e-13	9.15766e-16
3-TEMRA	HELZ2	1.28868e-17	2.4015	0.226	0.045	2.88187e-13	9.80717e-16
3-TEMRA	RPL32	4.03114e-17	-0.245514	0.998	0.998	9.01485e-13	3.04826e-15
3-TEMRA	APOL6	7.29358e-17	1.4316	0.394	0.188	1.63106e-12	5.48034e-15
3-TEMRA	USP15	1.94357e-16	0.809691	0.674	0.522	4.3464e-12	1.4512e-14
3-TEMRA	AP001610.2	2.20818e-16	4.6489	0.145	0.006	4.93815e-12	1.63847e-14
3-TEMRA	RPS12	2.70824e-16	-0.248458	1	0.998	6.05644e-12	1.99703e-14
3-TEMRA	BISPR	5.03888e-16	1.91819	0.279	0.096	1.12685e-11	3.69269e-14
3-TEMRA	MTRNR2L12	1.10105e-15	-0.618858	0.898	0.964	2.46227e-11	8.01939e-14
3-TEMRA	PNPT1	1.1798e-15	1.78124	0.275	0.094	2.63838e-11	8.54058e-14
3-TEMRA	DHX58	1.82359e-15	3.38494	0.155	0.015	4.0781e-11	1.3121e-13
3-TEMRA	C12orf57	6.24287e-15	-0.629396	0.642	0.802	1.39609e-10	4.46478e-13
3-TEMRA	RPL35A	1.26937e-14	-0.262942	0.991	0.994	2.83868e-10	9.0239e-13
3-TEMRA	MT-ATP8	1.38744e-14	-0.886617	0.365	0.561	3.10272e-10	9.80455e-13
3-TEMRA	KPNB1	1.40798e-14	0.825891	0.612	0.435	3.14867e-10	9.89087e-13
3-TEMRA	ZNFX1	2.22911e-14	1.16979	0.414	0.222	4.98496e-10	1.5567e-12
3-TEMRA	CD164	2.2639e-14	0.839972	0.597	0.409	5.06275e-10	1.57175e-12
3-TEMRA	RPL18	2.302e-14	-0.256095	0.998	0.996	5.14796e-10	1.58891e-12
3-TEMRA	RPL8	2.5013e-14	-0.313469	0.987	0.994	5.59366e-10	1.7165e-12
3-TEMRA	IFITM3	2.7942e-14	1.39888	0.364	0.175	6.24867e-10	1.90648e-12
3-TEMRA	EEF1G	3.56768e-14	-0.58034	0.729	0.832	7.97841e-10	2.42032e-12
3-TEMRA	TMSB4X	5.22663e-14	0.214474	0.999	0.998	1.16883e-09	3.5256e-12
3-TEMRA	PFN1	5.72257e-14	-0.300992	0.984	0.996	1.27974e-09	3.83832e-12
3-TEMRA	NMI	5.99636e-14	1.32083	0.356	0.168	1.34097e-09	3.99937e-12
3-TEMRA	PSMB8	7.22381e-14	0.62069	0.771	0.652	1.61546e-09	4.7654e-12
3-TEMRA	PARP8	7.22517e-14	0.583606	0.811	0.672	1.61576e-09	4.7654e-12
3-TEMRA	PFDN5	7.45148e-14	-0.390897	0.873	0.936	1.66637e-09	4.88751e-12
3-TEMRA	LIME1	1.05098e-13	-0.874823	0.263	0.465	2.35031e-09	6.85563e-12
3-TEMRA	TNFSF10	1.3817e-13	1.42026	0.337	0.164	3.08989e-09	8.96367e-12
3-TEMRA	NACA	1.58323e-13	-0.329346	0.955	0.979	3.54058e-09	1.02153e-11
3-TEMRA	CCL5	1.63771e-13	0.307888	0.999	0.998	3.66242e-09	1.05097e-11
3-TEMRA	ODF3B	3.71634e-13	2.73269	0.158	0.028	8.31085e-09	2.37206e-11
3-TEMRA	RPSA	3.87874e-13	-0.359863	0.96	0.962	8.67402e-09	2.46248e-11
3-TEMRA	IL32	4.07718e-13	-0.341471	0.957	0.985	9.11779e-09	2.57469e-11
3-TEMRA	C5orf56	4.37851e-13	0.802829	0.574	0.403	9.79166e-09	2.75035e-11
3-TEMRA	CASP1	4.46655e-13	1.03701	0.439	0.256	9.98855e-09	2.79089e-11
3-TEMRA	DYNLT1	4.84037e-13	0.979903	0.498	0.318	1.08245e-08	3.00863e-11
3-TEMRA	TMEM123	1.12523e-12	0.997258	0.478	0.311	2.51636e-08	6.95768e-11
3-TEMRA	EEF1B2	1.69172e-12	-0.469913	0.744	0.838	3.7832e-08	1.04063e-10
3-TEMRA	TAP2	1.78012e-12	0.913772	0.485	0.299	3.98088e-08	1.08936e-10
3-TEMRA	RPL19	2.28881e-12	-0.217842	0.999	0.996	5.11846e-08	1.39347e-10
3-TEMRA	S100A10	2.35017e-12	-0.476799	0.778	0.876	5.25569e-08	1.42353e-10
3-TEMRA	CTSS	2.46301e-12	1.17583	0.356	0.188	5.50804e-08	1.48431e-10
3-TEMRA	IFITM2	3.19334e-12	0.63343	0.777	0.672	7.14127e-08	1.91472e-10
3-TEMRA	COX4I1	4.23754e-12	-0.422887	0.798	0.9	9.47641e-08	2.52804e-10
3-TEMRA	NUB1	4.28198e-12	0.8814	0.501	0.335	9.5758e-08	2.53598e-10
3-TEMRA	ITM2C	4.295e-12	-1.28406	0.123	0.269	9.60491e-08	2.53598e-10
3-TEMRA	RPL9	4.31493e-12	-0.283769	0.969	0.972	9.64948e-08	2.53598e-10
3-TEMRA	LINC02446	4.44869e-12	0.930815	0.518	0.35	9.94861e-08	2.60172e-10
3-TEMRA	CLEC2D	5.50141e-12	0.531383	0.837	0.763	1.23028e-07	3.20161e-10
3-TEMRA	TRANK1	6.35221e-12	0.902543	0.446	0.267	1.42055e-07	3.67871e-10
3-TEMRA	PRF1	6.51777e-12	0.444102	0.914	0.855	1.45757e-07	3.75626e-10
3-TEMRA	RPS28	6.64659e-12	-0.209712	0.998	0.998	1.48638e-07	3.812e-10
3-TEMRA	RPLP0	1.03629e-11	-0.343898	0.969	0.985	2.31746e-07	5.91485e-10
3-TEMRA	CD3D	1.05576e-11	-0.392097	0.856	0.942	2.36099e-07	5.99711e-10
3-TEMRA	TRIM21	1.11089e-11	1.44591	0.256	0.107	2.48428e-07	6.28023e-10
3-TEMRA	TRIM25	1.81905e-11	1.58323	0.219	0.077	4.06794e-07	1.0235e-09
3-TEMRA	NAPA	2.45732e-11	0.773095	0.52	0.354	5.49531e-07	1.3761e-09
3-TEMRA	RPS21	3.03654e-11	-0.249909	0.993	0.989	6.79062e-07	1.69248e-09
3-TEMRA	TIMP1	3.06154e-11	-2.73419	0.021	0.098	6.84652e-07	1.69844e-09
3-TEMRA	ARL6IP5	3.26578e-11	-0.438945	0.715	0.84	7.30326e-07	1.80332e-09
3-TEMRA	RPL17	3.28623e-11	-0.328026	0.95	0.959	7.34901e-07	1.80621e-09
3-TEMRA	TGFB1	3.56671e-11	-0.560764	0.52	0.689	7.97623e-07	1.95133e-09
3-TEMRA	TRIM14	3.81449e-11	1.31034	0.251	0.102	8.53035e-07	2.07732e-09
3-TEMRA	RPL39	3.84801e-11	-0.228398	0.998	0.996	8.6053e-07	2.08601e-09
3-TEMRA	ZNF683	4.15819e-11	-0.895625	0.272	0.433	9.29897e-07	2.24391e-09
3-TEMRA	TOMM7	7.37324e-11	-0.40594	0.802	0.878	1.64888e-06	3.96086e-09
3-TEMRA	RPL28	7.44345e-11	0.205624	1	1	1.66458e-06	3.98057e-09
3-TEMRA	RPL23A	7.54988e-11	-0.277415	0.975	0.991	1.68838e-06	4.01938e-09
3-TEMRA	PNRC1	7.76086e-11	-0.367344	0.873	0.932	1.73556e-06	4.11325e-09
3-TEMRA	PARP11	8.5655e-11	1.51292	0.237	0.096	1.9155e-06	4.51954e-09
3-TEMRA	DAPK2	9.02981e-11	-1.44702	0.076	0.19	2.01934e-06	4.74345e-09
3-TEMRA	RPL18A	1.32171e-10	-0.240104	0.995	0.994	2.95575e-06	6.9125e-09
3-TEMRA	MYL12A	1.64428e-10	0.406255	0.916	0.908	3.6771e-06	8.56178e-09
3-TEMRA	PLAAT4	1.80673e-10	0.519033	0.79	0.708	4.04039e-06	9.36659e-09
3-TEMRA	CCDC85B	1.94592e-10	0.764862	0.539	0.394	4.35166e-06	1.00443e-08
3-TEMRA	RPL41	2.04113e-10	-0.143625	1	1	4.56459e-06	1.04902e-08
3-TEMRA	GBP4	2.28552e-10	1.18907	0.318	0.166	5.1111e-06	1.16955e-08
3-TEMRA	BTN3A2	2.76069e-10	0.710671	0.568	0.403	6.17374e-06	1.40665e-08
3-TEMRA	TRAFD1	3.10852e-10	1.32772	0.249	0.111	6.95157e-06	1.57711e-08
3-TEMRA	RPL11	4.09215e-10	-0.192661	0.998	1	9.15128e-06	2.06732e-08
3-TEMRA	CXCR4	4.16714e-10	-0.626771	0.432	0.586	9.31898e-06	2.09628e-08
3-TEMRA	TC2N	4.74536e-10	-0.493193	0.595	0.742	1.06121e-05	2.37709e-08
3-TEMRA	C12orf75	6.75307e-10	-0.626233	0.491	0.64	1.51019e-05	3.36859e-08
3-TEMRA	TXNIP	8.20299e-10	0.531185	0.856	0.774	1.83443e-05	4.07472e-08
3-TEMRA	RPL36A	9.30826e-10	-0.328537	0.908	0.942	2.08161e-05	4.60448e-08
3-TEMRA	VIM	1.04222e-09	-0.476193	0.636	0.785	2.33071e-05	5.13411e-08
3-TEMRA	AZI2	1.05071e-09	1.00741	0.336	0.188	2.34971e-05	5.15458e-08
3-TEMRA	ITGB2	1.21918e-09	-0.712471	0.32	0.475	2.72646e-05	5.95643e-08
3-TEMRA	HLA-F	1.32161e-09	0.573281	0.676	0.548	2.95552e-05	6.43041e-08
3-TEMRA	CMTR1	1.32845e-09	1.43216	0.189	0.066	2.9708e-05	6.43727e-08
3-TEMRA	PLCB1	1.38762e-09	-1.21524	0.096	0.211	3.10313e-05	6.69667e-08
3-TEMRA	SCO2	1.40057e-09	1.63787	0.192	0.07	3.1321e-05	6.73183e-08
3-TEMRA	TDRD7	1.46816e-09	2.30086	0.139	0.036	3.28324e-05	7.00052e-08
3-TEMRA	S1PR1	1.46827e-09	-0.604462	0.345	0.514	3.28349e-05	7.00052e-08
3-TEMRA	LGALS1	1.52652e-09	-0.615519	0.493	0.65	3.41375e-05	7.24912e-08
3-TEMRA	ZFP36L2	1.61789e-09	-0.448462	0.802	0.87	3.6181e-05	7.65245e-08
3-TEMRA	EPHA4	2.55148e-09	-1.3095	0.069	0.171	5.70588e-05	1.20203e-07
3-TEMRA	AC116407.2	2.64602e-09	2.82782	0.103	0.015	5.9173e-05	1.24164e-07
3-TEMRA	UBA52	2.96731e-09	-0.274833	0.956	0.977	6.63579e-05	1.38692e-07
3-TEMRA	ARHGDIB	2.98705e-09	-0.365103	0.841	0.913	6.67994e-05	1.39068e-07
3-TEMRA	PLP2	3.08708e-09	-0.727151	0.359	0.497	6.90363e-05	1.43163e-07
3-TEMRA	FBXO6	4.08994e-09	1.42074	0.191	0.072	9.14633e-05	1.88933e-07
3-TEMRA	AC004551.1	4.72191e-09	2.61176	0.108	0.019	0.000105596	2.17281e-07
3-TEMRA	EIF4B	4.87748e-09	-0.600916	0.412	0.565	0.000109075	2.23573e-07
3-TEMRA	NKG7	5.77254e-09	0.38619	0.968	0.974	0.000129091	2.63583e-07
3-TEMRA	EMP3	5.87929e-09	-0.360266	0.902	0.936	0.000131478	2.67429e-07
3-TEMRA	AIM2	7.90149e-09	2.11649	0.13	0.034	0.000176701	3.5804e-07
3-TEMRA	RAC2	1.12685e-08	-0.385305	0.695	0.817	0.000251998	5.0867e-07
3-TEMRA	MT1E	1.93248e-08	1.45271	0.235	0.117	0.00043216	8.69029e-07
3-TEMRA	TMC8	2.00223e-08	-0.778152	0.158	0.288	0.000447758	8.96997e-07
3-TEMRA	KLRD1	2.1199e-08	0.498001	0.832	0.81	0.000474073	9.46145e-07
3-TEMRA	HLA-DPB1	2.32487e-08	0.557422	0.616	0.482	0.00051991	1.03374e-06
3-TEMRA	HIP1	2.43214e-08	-1.43511	0.046	0.128	0.000543899	1.0774e-06
3-TEMRA	EIF3L	2.62622e-08	-0.730441	0.296	0.431	0.000587302	1.15905e-06
3-TEMRA	SUN2	3.07228e-08	-0.382056	0.724	0.8	0.000687055	1.35089e-06
3-TEMRA	MATK	3.78369e-08	-1.24692	0.069	0.162	0.000846147	1.65564e-06
3-TEMRA	SLC9A3R1	3.79325e-08	-0.467878	0.557	0.712	0.000848286	1.65564e-06
3-TEMRA	UTRN	3.95916e-08	0.482354	0.641	0.52	0.000885386	1.72173e-06
3-TEMRA	TRIM69	4.35004e-08	1.21663	0.216	0.1	0.000972799	1.8848e-06
3-TEMRA	RBCK1	4.42531e-08	0.733328	0.43	0.281	0.000989633	1.91045e-06
3-TEMRA	AC004687.1	4.67101e-08	-0.735424	0.403	0.542	0.00104458	2.00921e-06
3-TEMRA	TRIM38	5.34354e-08	0.981927	0.348	0.222	0.00119498	2.2902e-06
3-TEMRA	DNAJA1	5.38831e-08	0.645488	0.474	0.337	0.00120499	2.30108e-06
3-TEMRA	RPL7	5.44448e-08	-0.343762	0.832	0.906	0.00121755	2.31673e-06
3-TEMRA	NOP53	6.45002e-08	-0.460564	0.576	0.708	0.00144242	2.73481e-06
3-TEMRA	SEPTIN9	6.55377e-08	-0.517242	0.502	0.635	0.00146562	2.76891e-06
3-TEMRA	TMEM140	6.89706e-08	0.993885	0.29	0.162	0.00154239	2.90361e-06
3-TEMRA	LIPA	7.17782e-08	0.985282	0.269	0.143	0.00160518	3.01113e-06
3-TEMRA	RPL15	7.89619e-08	-0.261626	0.953	0.964	0.00176582	3.30083e-06
3-TEMRA	ZC3HAV1	7.92709e-08	0.604992	0.569	0.456	0.00177274	3.30212e-06
3-TEMRA	GYPC	8.23354e-08	-0.771964	0.353	0.469	0.00184127	3.41778e-06
3-TEMRA	SP140	8.42052e-08	0.561308	0.472	0.33	0.00188308	3.48322e-06
3-TEMRA	GAPDH	8.74488e-08	-0.288354	0.92	0.974	0.00195562	3.60484e-06
3-TEMRA	PSMB8-AS1	9.39131e-08	-0.721313	0.251	0.382	0.00210018	3.84461e-06
3-TEMRA	PSMB8-AS1	9.39131e-08	-0.721313	0.251	0.382	0.00210018	3.84461e-06
3-TEMRA	ODF2L	9.69455e-08	0.749705	0.386	0.243	0.00216799	3.95511e-06
3-TEMRA	CES1	1.01331e-07	-2.4761	0.01	0.058	0.00226607	4.11988e-06
3-TEMRA	FXYD5	1.06017e-07	-0.439529	0.611	0.719	0.00237085	4.29567e-06
3-TEMRA	NCF1	1.29894e-07	-1.6101	0.028	0.092	0.00290481	5.24523e-06
3-TEMRA	PKM	1.34661e-07	-0.51532	0.597	0.699	0.00301143	5.41931e-06
3-TEMRA	LTB	1.42537e-07	-0.899084	0.238	0.369	0.00318756	5.71689e-06
3-TEMRA	ACTB	1.43816e-07	-0.15548	0.999	1	0.00321615	5.74875e-06
3-TEMRA	RASAL3	1.64601e-07	-0.506752	0.493	0.601	0.00368096	6.55751e-06
3-TEMRA	PYHIN1	1.94879e-07	0.421168	0.757	0.676	0.00435808	7.7378e-06
3-TEMRA	ADRB2	1.98459e-07	-0.797973	0.227	0.35	0.00443813	7.85368e-06
3-TEMRA	CD63	2.05229e-07	-0.662453	0.319	0.452	0.00458954	8.09462e-06
3-TEMRA	CCNI	2.06895e-07	-0.335529	0.741	0.846	0.0046268	8.13332e-06
3-TEMRA	PML	2.11557e-07	0.943224	0.256	0.136	0.00473104	8.28911e-06
3-TEMRA	PSMA6	2.29702e-07	0.555688	0.543	0.426	0.00513682	8.97046e-06
3-TEMRA	S1PR4	2.30575e-07	-0.656203	0.248	0.382	0.00515635	8.97504e-06
3-TEMRA	RACK1	2.31525e-07	-0.249035	0.953	0.977	0.00517759	8.98257e-06
3-TEMRA	PPP1CC	3.14003e-07	0.643746	0.483	0.367	0.00702206	1.21428e-05
3-TEMRA	SIGIRR	3.18899e-07	-0.688066	0.286	0.409	0.00713154	1.22921e-05
3-TEMRA	RESF1	3.32402e-07	0.327308	0.906	0.851	0.0074335	1.27711e-05
3-TEMRA	PI4K2B	3.41916e-07	1.15944	0.191	0.087	0.00764627	1.30943e-05
3-TEMRA	HSPA8	3.83614e-07	0.265162	0.957	0.93	0.00857876	1.46439e-05
3-TEMRA	RPL37A	4.14882e-07	-0.233494	0.93	0.962	0.00927801	1.57868e-05
3-TEMRA	PRSS23	4.18502e-07	-0.846979	0.125	0.23	0.00935897	1.58737e-05
3-TEMRA	RABAC1	4.24348e-07	-0.409374	0.652	0.772	0.0094897	1.60441e-05
3-TEMRA	CORO1A	4.43466e-07	-0.28284	0.779	0.872	0.00991723	1.67137e-05
3-TEMRA	RNF125	4.53148e-07	-0.838071	0.15	0.26	0.0101337	1.70246e-05
3-TEMRA	FCRL6	4.79218e-07	-0.571462	0.267	0.403	0.0107167	1.79472e-05
3-TEMRA	RPL27	4.83208e-07	-0.29246	0.889	0.928	0.010806	1.80398e-05
3-TEMRA	CYTOR	4.93659e-07	-0.88211	0.21	0.322	0.0110397	1.83722e-05
3-TEMRA	AP001011.1	5.01899e-07	1.10173	0.198	0.094	0.011224	1.86205e-05
3-TEMRA	TRIM5	6.89665e-07	1.18506	0.221	0.117	0.015423	2.55069e-05
3-TEMRA	LAPTM5	7.12289e-07	-0.28509	0.823	0.9	0.0159289	2.62618e-05
3-TEMRA	TAGAP	7.8448e-07	0.651357	0.476	0.36	0.0175433	2.88339e-05
3-TEMRA	TRBV9	8.46169e-07	-0.928523	0.122	0.222	0.0189229	3.10053e-05
3-TEMRA	TUBA4A	9.37081e-07	-0.59455	0.393	0.51	0.0209559	3.42308e-05
3-TEMRA	AC022706.1	9.78918e-07	-1.20697	0.075	0.158	0.0218915	3.56494e-05
3-TEMRA	CCND3	1.00223e-06	0.480631	0.588	0.463	0.0224129	3.63868e-05
3-TEMRA	H2AFV	1.01555e-06	-0.504621	0.473	0.588	0.0227108	3.67581e-05
3-TEMRA	CRIP1	1.05181e-06	-0.334544	0.707	0.802	0.0235217	3.79056e-05
3-TEMRA	MOV10	1.05364e-06	1.44517	0.133	0.049	0.0235626	3.79056e-05
3-TEMRA	C1GALT1	1.08237e-06	0.666665	0.362	0.237	0.0242051	3.88216e-05
3-TEMRA	REC8	1.1212e-06	1.43952	0.156	0.066	0.0250735	4.00931e-05
3-TEMRA	MXRA7	1.23831e-06	-0.521246	0.389	0.514	0.0276924	4.41479e-05
3-TEMRA	XRN1	1.31749e-06	0.513723	0.577	0.463	0.029463	4.683e-05
3-TEMRA	SPN	1.35198e-06	-0.614413	0.293	0.422	0.0302344	4.79126e-05
3-TEMRA	TNFAIP3	1.39529e-06	0.470331	0.697	0.633	0.0312028	4.93001e-05
3-TEMRA	CARD19	1.41699e-06	-0.839416	0.15	0.254	0.0316881	4.99183e-05
3-TEMRA	GPR68	1.62385e-06	-1.21899	0.049	0.119	0.0363141	5.70364e-05
3-TEMRA	CTDSP1	1.82681e-06	-0.662677	0.202	0.316	0.0408529	6.3976e-05
3-TEMRA	BTN3A1	1.85549e-06	0.764917	0.396	0.286	0.0414944	6.47894e-05
3-TEMRA	AF165147.1	1.92811e-06	1.27263	0.196	0.1	0.0431184	6.71277e-05
3-TEMRA	DDIT3	2.04797e-06	0.703563	0.369	0.245	0.0457988	7.10922e-05
3-TEMRA	SAMM50	2.14303e-06	-1.16164	0.08	0.16	0.0479246	7.41751e-05
3-TEMRA	UBE2D3	2.51674e-06	0.379469	0.712	0.612	0.0562819	8.68569e-05
3-TEMRA	XPO1	2.57999e-06	0.607188	0.342	0.22	0.0576964	8.87817e-05
3-TEMRA	CCDC146	2.6133e-06	1.48561	0.126	0.047	0.0584412	8.96679e-05
3-TEMRA	XCL1	2.8059e-06	-0.783947	0.138	0.237	0.0627484	9.59991e-05
3-TEMRA	BTN3A3	2.83408e-06	0.855365	0.295	0.183	0.0633786	9.66845e-05
3-TEMRA	IGLV2-14	2.97586e-06	-0.905359	0.16	0.262	0.0665493	0.000101209
3-TEMRA	MT-ND6	2.98375e-06	-0.445071	0.507	0.614	0.0667255	0.000101209
3-TEMRA	LGALS3	3.04631e-06	-1.57912	0.039	0.1	0.0681246	0.000103036
3-TEMRA	FRY	3.38797e-06	-1.85586	0.025	0.077	0.0757651	0.000114267
3-TEMRA	HMGN1	4.47614e-06	0.393663	0.631	0.522	0.1001	0.00015054
3-TEMRA	COMMD6	4.95318e-06	-0.319238	0.744	0.825	0.110768	0.000166113
3-TEMRA	SEPTIN1	5.41891e-06	-0.594572	0.304	0.418	0.121183	0.00018122
3-TEMRA	GRAMD1C	5.48614e-06	-1.17073	0.07	0.145	0.122687	0.000182954
3-TEMRA	HIST1H2AC	5.50304e-06	1.01952	0.294	0.194	0.123065	0.000183003
3-TEMRA	CKLF	5.53304e-06	-0.55181	0.449	0.576	0.123735	0.000183487
3-TEMRA	IL21R	5.92431e-06	-1.37612	0.04	0.1	0.132485	0.000195915
3-TEMRA	RPL22	6.33199e-06	-0.231985	0.895	0.932	0.141602	0.000208815
3-TEMRA	C4orf3	7.27607e-06	0.431664	0.576	0.458	0.162715	0.000239284
3-TEMRA	OTOF	8.1859e-06	2.42043	0.071	0.015	0.183061	0.000268461
3-TEMRA	FBXO39	8.81305e-06	2.22615	0.071	0.015	0.197086	0.000288233
3-TEMRA	ARHGAP9	8.87428e-06	-0.594291	0.292	0.401	0.198456	0.000289438
3-TEMRA	PITPNA-AS1	9.87735e-06	-1.00986	0.063	0.132	0.220887	0.000321271
3-TEMRA	SNHG6	9.94507e-06	0.339847	0.763	0.727	0.222402	0.00032259
3-TEMRA	CD99	1.00346e-05	-0.282029	0.799	0.87	0.224403	0.000324606
3-TEMRA	CEP78	1.14591e-05	-0.832559	0.113	0.198	0.25626	0.000369681
3-TEMRA	TRAV38-1	1.17725e-05	-0.789783	0.098	0.181	0.263269	0.000378763
3-TEMRA	PVT1	1.19391e-05	1.03681	0.179	0.092	0.266994	0.000383084
3-TEMRA	MAP9	1.33226e-05	-1.39183	0.035	0.09	0.297933	0.000425921
3-TEMRA	KLHDC7B	1.33459e-05	1.33357	0.141	0.064	0.298455	0.000425921
3-TEMRA	ECE1	1.35942e-05	1.256	0.139	0.062	0.304007	0.000432682
3-TEMRA	PTRHD1	1.37906e-05	-0.855174	0.127	0.213	0.308399	0.00043776
3-TEMRA	TRAV26-2	1.41689e-05	0.873666	0.262	0.164	0.316859	0.000448568
3-TEMRA	QKI	1.45071e-05	0.667093	0.333	0.23	0.324422	0.000458054
3-TEMRA	UXT	1.47767e-05	-0.444744	0.402	0.518	0.330452	0.00046533
3-TEMRA	C1orf162	1.48244e-05	-1.66706	0.025	0.072	0.331518	0.000465595
3-TEMRA	RPL12	1.51375e-05	0.184449	0.986	0.991	0.338519	0.000472958
3-TEMRA	H3F3A	1.51385e-05	-0.238371	0.899	0.938	0.338542	0.000472958
3-TEMRA	ETV7	1.53212e-05	3.04598	0.056	0.009	0.342627	0.000476724
3-TEMRA	HNRNPA1	1.53393e-05	0.280486	0.818	0.761	0.343034	0.000476724
3-TEMRA	PTGDR	1.5394e-05	-0.962681	0.087	0.162	0.344256	0.000477174
3-TEMRA	AC099063.1	1.54418e-05	1.82592	0.089	0.028	0.345326	0.00047741
3-TEMRA	RUNX3	1.56394e-05	-0.408259	0.519	0.627	0.349745	0.000482263
3-TEMRA	CCR1	1.62434e-05	2.15113	0.065	0.013	0.363252	0.00049959
3-TEMRA	SERINC1	1.79912e-05	0.493011	0.481	0.369	0.402337	0.000551915
3-TEMRA	SGSH	1.85417e-05	-1.56009	0.028	0.077	0.414648	0.000567338
3-TEMRA	ATRIP	1.8638e-05	1.07001	0.142	0.064	0.416801	0.000568817
3-TEMRA	BTF3	1.87722e-05	-0.245841	0.872	0.919	0.419804	0.000571446
3-TEMRA	ITGA5	1.929e-05	-0.969478	0.111	0.194	0.431382	0.000585705
3-TEMRA	USP30-AS1	1.95637e-05	1.87002	0.075	0.019	0.437503	0.0005925
3-TEMRA	AMY2B	2.20762e-05	-1.59381	0.014	0.053	0.49369	0.000666892
3-TEMRA	KAT2A	2.25088e-05	2.54005	0.063	0.013	0.503365	0.000678235
3-TEMRA	CD300A	2.36392e-05	-1.54176	0.034	0.085	0.528643	0.000710492
3-TEMRA	CCNK	2.44426e-05	0.719478	0.293	0.192	0.54661	0.000732784
3-TEMRA	TBC1D10C	2.53903e-05	-0.433093	0.414	0.533	0.567804	0.00075928
3-TEMRA	TANK	2.59218e-05	0.528537	0.494	0.399	0.57969	0.000773226
3-TEMRA	TBC1D1	2.69258e-05	0.727016	0.274	0.175	0.602142	0.000800698
3-TEMRA	KIZ	2.69777e-05	-0.681323	0.144	0.237	0.603302	0.000800698
3-TEMRA	MOB3A	2.76915e-05	-0.730705	0.155	0.243	0.619265	0.000819834
3-TEMRA	OGFR	2.78111e-05	0.476446	0.431	0.32	0.621941	0.000821328
3-TEMRA	HERPUD2	3.0287e-05	0.471727	0.524	0.431	0.677307	0.000892226
3-TEMRA	EHD4	3.24455e-05	1.27448	0.128	0.058	0.725578	0.000953448
3-TEMRA	CYP4F22	3.32011e-05	-3.73941	0.001	0.021	0.742477	0.000973244
3-TEMRA	MSL3	3.36091e-05	0.943624	0.256	0.168	0.7516	0.000982777
3-TEMRA	EIF3K	3.61705e-05	-0.294571	0.657	0.744	0.808881	0.00105508
3-TEMRA	RAB37	3.81939e-05	-2.17291	0.014	0.051	0.854129	0.00111137
3-TEMRA	SORL1	3.85806e-05	-0.485999	0.232	0.339	0.862779	0.00111988
3-TEMRA	RNF181	3.95255e-05	0.519873	0.408	0.309	0.883908	0.0011445
3-TEMRA	LNPEP	3.99078e-05	0.408681	0.529	0.429	0.892457	0.00115276
3-TEMRA	HMGB1	4.16215e-05	0.231528	0.91	0.893	0.930781	0.00119934
3-TEMRA	KLRC4	4.24263e-05	-0.322521	0.254	0.373	0.94878	0.00121958
3-TEMRA	OGFRL1	4.39011e-05	-1.31607	0.048	0.104	0.981761	0.00125892
3-TEMRA	BCL11B	4.99329e-05	-0.39605	0.52	0.61	1	0.00142844
3-TEMRA	DSTN	5.11107e-05	-0.572621	0.322	0.414	1	0.00145862
3-TEMRA	FBLN5	5.58684e-05	-2.86003	0.002	0.023	1	0.00159057
3-TEMRA	RNF213-AS1	5.68775e-05	1.78617	0.077	0.023	1	0.00161543
3-TEMRA	FO393401.1	5.80329e-05	-1.20796	0.047	0.102	1	0.00164265
3-TEMRA	EEF2	5.81127e-05	-0.210836	0.858	0.874	1	0.00164265
3-TEMRA	RGCC	5.85662e-05	-0.67437	0.153	0.239	1	0.00164743
3-TEMRA	BIN2	5.85804e-05	-0.378989	0.473	0.576	1	0.00164743
3-TEMRA	SLCO3A1	5.86982e-05	-0.810628	0.077	0.145	1	0.00164743
3-TEMRA	GSDMD	6.41311e-05	0.553847	0.303	0.2	1	0.00179567
3-TEMRA	COX14	6.55875e-05	0.639914	0.365	0.267	1	0.00183213
3-TEMRA	FLNA	6.98442e-05	-0.326244	0.626	0.731	1	0.00194646
3-TEMRA	CLIC1	7.37913e-05	-0.282891	0.623	0.733	1	0.00205164
3-TEMRA	SATB1	7.45457e-05	0.822331	0.185	0.104	1	0.00206777
3-TEMRA	PLEKHF1	7.65031e-05	-0.556722	0.293	0.394	1	0.00211712
3-TEMRA	JUN	7.94355e-05	-0.121369	0.419	0.544	1	0.00219316
3-TEMRA	TGIF1	8.30205e-05	-0.736472	0.176	0.264	1	0.00228682
3-TEMRA	DNPEP	8.49854e-05	0.726075	0.244	0.158	1	0.00233552
3-TEMRA	IKZF1	8.68276e-05	-0.254853	0.684	0.755	1	0.00238064
3-TEMRA	LYSMD2	8.89295e-05	0.644753	0.33	0.235	1	0.00243265
3-TEMRA	CTSW	9.22655e-05	-0.418831	0.478	0.58	1	0.00251811
3-TEMRA	IER2	9.32047e-05	-0.415692	0.463	0.55	1	0.00253585
3-TEMRA	TRAK2	9.33427e-05	0.698706	0.182	0.1	1	0.00253585
3-TEMRA	UQCRB	9.48046e-05	-0.278078	0.707	0.787	1	0.00256968
3-TEMRA	ZNRF2	9.63396e-05	0.495038	0.404	0.294	1	0.00260534
3-TEMRA	HELB	0.000100911	0.851202	0.157	0.081	1	0.00272276
3-TEMRA	P2RY8	0.000103342	-0.445397	0.374	0.48	1	0.00277679
3-TEMRA	TMEM63A	0.000103381	-0.935937	0.058	0.117	1	0.00277679
3-TEMRA	TRAF3IP3	0.000104853	-0.336993	0.61	0.699	1	0.00280832
3-TEMRA	LSP1	0.000105028	-0.265513	0.757	0.827	1	0.00280832
3-TEMRA	ITGB1-DT	0.000105298	-2.03354	0.012	0.045	1	0.0028092
3-TEMRA	ZFP36	0.000105751	-0.479561	0.507	0.606	1	0.00281497
3-TEMRA	AC010149.1	0.000106233	1.16279	0.114	0.051	1	0.00282148
3-TEMRA	LAT2	0.000109461	-2.77873	0.005	0.03	1	0.00290071
3-TEMRA	TMED9	0.000113088	0.445676	0.454	0.352	1	0.00299015
3-TEMRA	DUSP5	0.000114623	1.22946	0.114	0.051	1	0.003024
3-TEMRA	PSMB10	0.000117881	0.409537	0.498	0.403	1	0.00310307
3-TEMRA	SNHG29	0.000119046	-0.301736	0.611	0.695	1	0.0031268
3-TEMRA	IER5L	0.000120837	-1.20861	0.052	0.107	1	0.00316684
3-TEMRA	ZRSR2	0.000127742	0.688021	0.271	0.181	1	0.00334043
3-TEMRA	KLRC3	0.0001289	-1.10142	0.04	0.09	1	0.00336329
3-TEMRA	SLTM	0.000129559	0.427971	0.469	0.365	1	0.00337307
3-TEMRA	PNISR	0.000131412	0.28974	0.654	0.567	1	0.00341383
3-TEMRA	AL589935.1	0.000132309	-5.45533	0	0.015	1	0.00342216
3-TEMRA	AQP11	0.000132309	-5.10343	0	0.015	1	0.00342216
3-TEMRA	HIST1H1C	0.000137516	0.594968	0.313	0.22	1	0.00354912
3-TEMRA	ARRDC3	0.000141537	0.75662	0.269	0.183	1	0.00364495
3-TEMRA	SLC3A2	0.000149869	0.521027	0.532	0.452	1	0.00385118
3-TEMRA	TLE5	0.000151933	-0.245615	0.695	0.793	1	0.00389579
3-TEMRA	UBA7	0.000152562	1.24421	0.131	0.066	1	0.00390348
3-TEMRA	ATP5MPL	0.000154164	0.371786	0.515	0.414	1	0.00393598
3-TEMRA	STMN3	0.000155255	-0.627577	0.085	0.154	1	0.00395534
3-TEMRA	SLC39A4	0.000155716	-1.39634	0.05	0.102	1	0.0039586
3-TEMRA	MYH9	0.00016145	-0.247092	0.686	0.765	1	0.00409029
3-TEMRA	DNASE2	0.000161586	0.880383	0.182	0.107	1	0.00409029
3-TEMRA	CALR	0.000170845	0.379038	0.68	0.635	1	0.00431547
3-TEMRA	TSPOAP1-AS1	0.0001729	-0.739727	0.142	0.222	1	0.00435812
3-TEMRA	TRBV7-7	0.000175128	0.325851	0.173	0.094	1	0.00440169
3-TEMRA	TRGV4	0.000175473	0.812092	0.218	0.139	1	0.00440169
3-TEMRA	PNRC2	0.000175741	0.50067	0.397	0.301	1	0.00440169
3-TEMRA	AUTS2	0.000176898	-0.872765	0.12	0.19	1	0.00442135
3-TEMRA	XYLT1	0.000179007	-1.20104	0.044	0.094	1	0.00446465
3-TEMRA	JOSD2	0.000186093	0.766069	0.195	0.117	1	0.00463164
3-TEMRA	ST8SIA6	0.000192356	-0.760509	0.071	0.132	1	0.00477041
3-TEMRA	GRINA	0.000192472	0.953443	0.156	0.085	1	0.00477041
3-TEMRA	PRKD2	0.000194351	0.682942	0.201	0.119	1	0.00480694
3-TEMRA	HDAC9	0.000202476	-1.85839	0.019	0.055	1	0.00499749
3-TEMRA	ERG28	0.000204339	0.630963	0.207	0.128	1	0.00503302
3-TEMRA	EIF4A2	0.000205796	0.298914	0.674	0.595	1	0.0050584
3-TEMRA	GPATCH11	0.000207474	-0.87708	0.097	0.164	1	0.00508911
3-TEMRA	PRR13	0.000208964	0.346361	0.657	0.597	1	0.00511509
3-TEMRA	SCAMP1-AS1	0.000212053	0.804096	0.113	0.051	1	0.00518002
3-TEMRA	KIAA0040	0.000216457	0.66496	0.206	0.124	1	0.00527675
3-TEMRA	ARL6IP6	0.000221183	0.666336	0.275	0.19	1	0.00538092
3-TEMRA	NRIR	0.000223882	2.82989	0.038	0.004	1	0.00543543
3-TEMRA	PRAG1	0.000239179	-1.57726	0.024	0.062	1	0.00579495
3-TEMRA	HLA-DPA1	0.00023983	0.336981	0.57	0.484	1	0.0057989
3-TEMRA	SNHG7	0.000247965	0.481567	0.427	0.335	1	0.00598342
3-TEMRA	OSBPL8	0.000250434	-0.422216	0.355	0.456	1	0.00603072
3-TEMRA	SQOR	0.000251587	0.63069	0.253	0.168	1	0.00604463
3-TEMRA	NIPAL2	0.000252029	-3.25296	0.004	0.026	1	0.00604463
3-TEMRA	OR4D1	0.000252761	-2.99249	0.004	0.026	1	0.00604996
3-TEMRA	SPTLC2	0.000256448	0.857269	0.211	0.134	1	0.00612585
3-TEMRA	SAMD1	0.000261291	-0.815077	0.064	0.122	1	0.00622901
3-TEMRA	FADS3	0.000266554	-1.87642	0.011	0.041	1	0.00634174
3-TEMRA	LETMD1	0.000271843	0.741815	0.201	0.124	1	0.00645465
3-TEMRA	APBA2	0.000278293	-0.939654	0.064	0.119	1	0.00658204
3-TEMRA	EMC9	0.000278317	1.33503	0.097	0.043	1	0.00658204
3-TEMRA	MED10	0.000282027	0.426445	0.451	0.352	1	0.0066565
3-TEMRA	CD7	0.000286176	-0.718442	0.21	0.29	1	0.00672481
3-TEMRA	AL683813.1	0.000286505	-4.6066	0.001	0.017	1	0.00672481
3-TEMRA	PITPNC1	0.00028662	-0.362574	0.412	0.507	1	0.00672481
3-TEMRA	AC007390.2	0.000287604	-4.17057	0.001	0.017	1	0.00673458
3-TEMRA	PPP1CA	0.000288992	-0.31622	0.667	0.774	1	0.00675375
3-TEMRA	ZRANB2-AS2	0.000292038	-3.61931	0.001	0.017	1	0.00681154
3-TEMRA	DCAF11	0.000294428	0.726324	0.235	0.154	1	0.00685383
3-TEMRA	SIPA1	0.0002956	-0.594469	0.147	0.224	1	0.00686763
3-TEMRA	ACAP1	0.000313224	-0.356158	0.402	0.505	1	0.00725485
3-TEMRA	COA6	0.000313489	0.677427	0.201	0.124	1	0.00725485
3-TEMRA	PPIA	0.00031486	-0.215574	0.873	0.908	1	0.00726886
3-TEMRA	SLC1A7	0.000315319	-1.90613	0.008	0.034	1	0.00726886
3-TEMRA	PPDPF	0.000330792	0.310833	0.767	0.693	1	0.00761077
3-TEMRA	DUSP18	0.000333089	-1.24371	0.04	0.085	1	0.00764882
3-TEMRA	AC012459.1	0.000335265	3.62908	0.032	0.002	1	0.00767272
3-TEMRA	POMGNT2	0.000335423	-1.68756	0.016	0.049	1	0.00767272
3-TEMRA	LDLRAD4	0.000338089	-0.73676	0.155	0.228	1	0.00771884
3-TEMRA	SEMA4C	0.000341044	-1.48852	0.009	0.036	1	0.00777134
3-TEMRA	TRIM34	0.000342151	1.30537	0.076	0.028	1	0.00778164
3-TEMRA	FCMR	0.000348484	-0.451136	0.17	0.258	1	0.00791052
3-TEMRA	RFLNB	0.000350588	-1.37809	0.033	0.075	1	0.00794309
3-TEMRA	CD2	0.000358108	0.230152	0.914	0.919	1	0.00809802
3-TEMRA	TCERG1	0.000367669	0.58071	0.261	0.177	1	0.00829841
3-TEMRA	PTMS	0.000371573	0.574021	0.382	0.307	1	0.00837062
3-TEMRA	PLEK	0.000375729	0.328778	0.704	0.64	1	0.0084482
3-TEMRA	ACTG1	0.000379855	-0.226715	0.87	0.91	1	0.00852484
3-TEMRA	CARD16	0.000403737	0.495502	0.362	0.279	1	0.00900832
3-TEMRA	IL6R	0.000404267	-5.2665	0	0.013	1	0.00900832
3-TEMRA	AC021016.2	0.000404267	-5.10149	0	0.013	1	0.00900832
3-TEMRA	NINJ1	0.000404433	-0.681197	0.12	0.19	1	0.00900832
3-TEMRA	MYO1F	0.000408728	-0.314438	0.585	0.665	1	0.00908694
3-TEMRA	IMPDH1	0.000412517	-0.98672	0.067	0.122	1	0.00915401
3-TEMRA	RHOF	0.000414772	-0.437383	0.304	0.39	1	0.00918688
3-TEMRA	CIRBP	0.000415943	0.268921	0.769	0.721	1	0.00919568
3-TEMRA	COX16	0.000418439	0.579879	0.312	0.23	1	0.00923366
3-TEMRA	GK5	0.000420334	-0.778538	0.097	0.162	1	0.00925826
3-TEMRA	HLTF	0.000425496	-0.68873	0.088	0.151	1	0.00935462
3-TEMRA	AL391121.1	0.000450283	-3.12926	0.002	0.019	1	0.00988126
3-TEMRA	NAGS	0.000453323	-3.39677	0.002	0.019	1	0.00991232
3-TEMRA	CCDC112	0.000453368	-1.21821	0.039	0.083	1	0.00991232
3-TEMRA	SETX	0.000457581	0.401361	0.482	0.401	1	0.00998603
3-TEMRA	EVI2B	0.000462658	-0.378617	0.383	0.473	1	0.0100655
3-TEMRA	GIMAP2	0.00046292	0.515608	0.334	0.254	1	0.0100655
3-TEMRA	UQCRH	0.000482301	-0.273185	0.537	0.62	1	0.0104678
3-TEMRA	JADE2	0.00049301	0.50209	0.298	0.217	1	0.0106807
3-TEMRA	GBP2	0.000495822	0.449096	0.533	0.446	1	0.010722
3-TEMRA	CIR1	0.000499482	0.504989	0.357	0.271	1	0.0107579
3-TEMRA	RNF31	0.000500116	0.876837	0.148	0.083	1	0.0107579
3-TEMRA	TRBV21-1	0.000500201	2.11118	0.05	0.013	1	0.0107579
3-TEMRA	PCGF5	0.000505891	0.480335	0.373	0.288	1	0.0108606
3-TEMRA	AKR1C3	0.000525253	-1.81907	0.012	0.041	1	0.0112535
3-TEMRA	AP2M1	0.000526084	-0.350835	0.362	0.458	1	0.0112535
3-TEMRA	RNPEPL1	0.000535097	-0.464951	0.314	0.39	1	0.0114257
3-TEMRA	SPG11	0.000555915	0.467455	0.392	0.307	1	0.0118489
3-TEMRA	IKZF3	0.000559778	0.381014	0.581	0.512	1	0.0119098
3-TEMRA	STOM	0.000578975	0.403557	0.556	0.497	1	0.0122962
3-TEMRA	RFTN1	0.000586321	-0.608034	0.175	0.249	1	0.01243
3-TEMRA	B3GAT1	0.000588844	-1.52139	0.017	0.049	1	0.0124522
3-TEMRA	SNX6	0.000589467	0.398901	0.53	0.461	1	0.0124522
3-TEMRA	CNFN	0.000603693	-2.09164	0.003	0.021	1	0.0127301
3-TEMRA	SPCS3	0.000613141	0.375066	0.345	0.26	1	0.0129064
3-TEMRA	NDUFA4	0.00062333	0.300318	0.607	0.539	1	0.0130977
3-TEMRA	GON4L	0.000628696	0.52702	0.331	0.247	1	0.0131871
3-TEMRA	JAK2	0.000635777	0.629277	0.235	0.156	1	0.0133121
3-TEMRA	ZC3H15	0.00064359	0.517124	0.43	0.356	1	0.0134519
3-TEMRA	IRF1	0.00064959	0.37783	0.695	0.663	1	0.0135347
3-TEMRA	TGFBR1	0.000649828	-0.624192	0.154	0.226	1	0.0135347
3-TEMRA	IL16	0.000653505	-0.465681	0.31	0.397	1	0.0135778
3-TEMRA	TMCC3	0.000654186	-1.8304	0.016	0.047	1	0.0135778
3-TEMRA	THEM4	0.000664884	-0.89546	0.086	0.143	1	0.0137758
3-TEMRA	MMP25-AS1	0.000673891	-0.640664	0.076	0.132	1	0.0139211
3-TEMRA	STYX	0.000675339	-0.639113	0.093	0.156	1	0.0139211
3-TEMRA	AL135818.1	0.000675418	-1.34325	0.026	0.062	1	0.0139211
3-TEMRA	TTYH2	0.000686675	-2.58461	0.004	0.023	1	0.0141286
3-TEMRA	MED12L	0.00070027	-2.21671	0.004	0.023	1	0.0143834
3-TEMRA	NBEAL2	0.000730381	-0.74996	0.076	0.132	1	0.014976
3-TEMRA	C11orf58	0.00073688	0.305693	0.607	0.537	1	0.015061
3-TEMRA	ARL4C	0.000737066	-0.234233	0.702	0.793	1	0.015061
3-TEMRA	AL365361.1	0.000745899	1.16657	0.087	0.038	1	0.0152024
3-TEMRA	FAM76B	0.000746546	0.696493	0.187	0.119	1	0.0152024
3-TEMRA	CNP	0.000748458	1.04318	0.123	0.066	1	0.0152152
3-TEMRA	AC025171.1	0.000754553	-1.11399	0.042	0.085	1	0.0152944
3-TEMRA	DUSP6	0.000754931	-2.04596	0.006	0.028	1	0.0152944
3-TEMRA	KIF2A	0.000761574	0.337578	0.581	0.514	1	0.0154027
3-TEMRA	SLC25A5	0.000771385	-0.389257	0.397	0.486	1	0.0155746
3-TEMRA	XCL2	0.000774809	-0.575146	0.097	0.158	1	0.0156172
3-TEMRA	CLU	0.000778201	-1.54751	0.021	0.053	1	0.015659
3-TEMRA	TOGARAM2	0.000784531	-1.44865	0.021	0.053	1	0.0157596
3-TEMRA	COLGALT2	0.000790181	-0.946123	0.046	0.092	1	0.0158463
3-TEMRA	SERF2	0.000799908	-0.141807	0.956	0.955	1	0.0160143
3-TEMRA	RPL31	0.000803234	-0.235244	0.876	0.906	1	0.0160539
3-TEMRA	SLC35D2	0.000811606	-0.754319	0.095	0.156	1	0.0161939
3-TEMRA	PHB2	0.000817165	-0.448558	0.323	0.401	1	0.0162775
3-TEMRA	PARP4	0.000820918	0.532359	0.303	0.224	1	0.0163249
3-TEMRA	MED20	0.000831947	2.43815	0.033	0.004	1	0.0165165
3-TEMRA	EPC1	0.000835211	0.262077	0.691	0.635	1	0.0165536
3-TEMRA	PHF5A	0.000842806	0.531191	0.259	0.183	1	0.0166763
3-TEMRA	AC078845.1	0.000861299	-1.07668	0.029	0.066	1	0.016993
3-TEMRA	PTPN12	0.000861672	-0.716063	0.101	0.162	1	0.016993
3-TEMRA	KPNA1	0.000865597	-0.629977	0.169	0.243	1	0.0170421
3-TEMRA	AC008964.1	0.000877764	-2.81759	0.001	0.015	1	0.017253
3-TEMRA	EIF3F	0.000887021	-0.305507	0.566	0.635	1	0.0174016
3-TEMRA	RHOC	0.000890278	-0.730366	0.117	0.179	1	0.0174016
3-TEMRA	CHD9	0.000891453	-0.497818	0.175	0.256	1	0.0174016
3-TEMRA	C1D	0.00089161	0.563443	0.264	0.19	1	0.0174016
3-TEMRA	CATSPERB	0.000892651	-0.864498	0.061	0.111	1	0.0174016
3-TEMRA	PDCD4	0.000895598	-0.316439	0.424	0.52	1	0.0174304
3-TEMRA	DYRK2	0.000899712	-0.45439	0.255	0.345	1	0.0174818
3-TEMRA	HNRNPC	0.000902105	0.231598	0.674	0.629	1	0.0174997
3-TEMRA	FAM49B	0.00091055	-0.350238	0.516	0.606	1	0.0176347
3-TEMRA	DUSP1	0.000921834	0.671545	0.245	0.179	1	0.0178241
3-TEMRA	CCNT2	0.000923639	0.553705	0.192	0.122	1	0.01783
3-TEMRA	PFKFB3	0.000953622	-1.00035	0.05	0.096	1	0.0183789
3-TEMRA	LINC02384	0.000975953	0.384722	0.351	0.26	1	0.0187788
3-TEMRA	AC010642.2	0.000990867	-0.883237	0.062	0.111	1	0.0190349
3-TEMRA	UNC93B1	0.00100896	1.90011	0.047	0.013	1	0.0193013
3-TEMRA	CLTB	0.00100949	-0.396392	0.242	0.322	1	0.0193013
3-TEMRA	COA1	0.00100961	-0.495273	0.161	0.232	1	0.0193013
3-TEMRA	DIPK2A	0.00101532	-1.41031	0.039	0.079	1	0.0193792
3-TEMRA	SLC1A5	0.00101825	-0.618548	0.128	0.192	1	0.019404
3-TEMRA	CD8A	0.00102425	-0.160113	0.905	0.934	1	0.0194871
3-TEMRA	RGS9	0.00103167	-0.843929	0.071	0.122	1	0.0195968
3-TEMRA	TMUB1	0.0010623	0.52455	0.292	0.213	1	0.0201464
3-TEMRA	HEBP1	0.00107074	-1.36747	0.023	0.055	1	0.0202741
3-TEMRA	MCOLN2	0.00107622	0.590452	0.208	0.139	1	0.0203041
3-TEMRA	RELCH	0.00107674	0.505507	0.249	0.171	1	0.0203041
3-TEMRA	GLIPR2	0.00107797	-0.46944	0.232	0.313	1	0.0203041
3-TEMRA	TUBB4B	0.00107917	-0.34196	0.266	0.356	1	0.0203041
3-TEMRA	STARD10	0.00108421	-1.0523	0.038	0.079	1	0.0203668
3-TEMRA	PPP1R14B	0.00108607	-0.584474	0.194	0.267	1	0.0203695
3-TEMRA	SDF2	0.0010881	0.467965	0.289	0.203	1	0.0203752
3-TEMRA	LAT	0.00110654	-0.404562	0.421	0.507	1	0.0206818
3-TEMRA	FAM102A	0.00110795	-0.59968	0.112	0.175	1	0.0206818
3-TEMRA	ZBTB8OS	0.00111226	0.501115	0.349	0.281	1	0.0207119
3-TEMRA	GSTP1	0.00111445	-0.225199	0.705	0.791	1	0.0207119
3-TEMRA	CDK12	0.0011148	0.58747	0.264	0.188	1	0.0207119
3-TEMRA	FKBP11	0.00114705	0.355336	0.406	0.313	1	0.0212778
3-TEMRA	RORA	0.00117135	0.253722	0.712	0.661	1	0.021685
3-TEMRA	SRSF10	0.00117266	0.30664	0.541	0.446	1	0.021685
3-TEMRA	IFI27L1	0.00118714	1.59304	0.05	0.015	1	0.0219188
3-TEMRA	TBCD	0.00120972	-0.501557	0.127	0.194	1	0.022301
3-TEMRA	TNFRSF10B	0.00121546	1.06263	0.073	0.03	1	0.022372
3-TEMRA	CDK2AP1	0.00122169	-0.70393	0.087	0.143	1	0.0224519
3-TEMRA	IGFBP4	0.00124723	-4.5735	0	0.011	1	0.0228848
3-TEMRA	GTF3C4	0.0012491	1.57765	0.059	0.021	1	0.0228848
3-TEMRA	TRAV1-2	0.00128134	-1.5138	0.046	0.087	1	0.0234393
3-TEMRA	GPBP1	0.00129346	0.415549	0.484	0.414	1	0.0236246
3-TEMRA	CITED2	0.00129735	-0.3469	0.307	0.386	1	0.0236592
3-TEMRA	LMNB1	0.00133226	0.902378	0.115	0.062	1	0.0242586
3-TEMRA	PSTPIP1	0.00133798	-0.354297	0.316	0.397	1	0.0243254
3-TEMRA	MRPL10	0.0013458	0.439952	0.313	0.23	1	0.0244301
3-TEMRA	USE1	0.00135385	-0.809875	0.095	0.151	1	0.0245388
3-TEMRA	CREBRF	0.00135959	0.41471	0.429	0.348	1	0.0246053
3-TEMRA	ABLIM1	0.00136796	-0.631234	0.177	0.243	1	0.024719
3-TEMRA	NDRG3	0.00137258	-0.761336	0.092	0.147	1	0.0247648
3-TEMRA	UFD1	0.00138135	-0.535585	0.228	0.305	1	0.0248853
3-TEMRA	ZDHHC20	0.00139093	-0.500578	0.167	0.237	1	0.0250198
3-TEMRA	TENT5A	0.00140617	1.05027	0.092	0.045	1	0.0252557
3-TEMRA	ERVK3-1	0.00141192	0.592525	0.253	0.183	1	0.0253177
3-TEMRA	UBE2T	0.00141389	-1.07537	0.026	0.06	1	0.0253177
3-TEMRA	MAZ	0.00142249	-0.342542	0.403	0.49	1	0.0254211
3-TEMRA	PAXX	0.00142394	-0.334872	0.458	0.531	1	0.0254211
3-TEMRA	THTPA	0.00145259	-2.18017	0.009	0.032	1	0.0258935
3-TEMRA	ERP27	0.00146404	-1.17101	0.032	0.068	1	0.0260586
3-TEMRA	CHURC1	0.00146796	0.351816	0.508	0.441	1	0.0260893
3-TEMRA	TRPC1	0.00147867	-1.26982	0.021	0.051	1	0.0262403
3-TEMRA	LYST	0.00148415	0.536912	0.43	0.358	1	0.0262675
3-TEMRA	RBMX	0.00148463	0.458714	0.393	0.309	1	0.0262675
3-TEMRA	SFXN5	0.00149229	-1.27305	0.016	0.045	1	0.0263639
3-TEMRA	RGS14	0.0014959	-0.64402	0.112	0.171	1	0.0263883
3-TEMRA	CDC27	0.00152224	0.575307	0.259	0.186	1	0.0268131
3-TEMRA	SLC25A3	0.00153435	-0.311362	0.475	0.55	1	0.0269864
3-TEMRA	ARHGAP45	0.00155301	-0.297437	0.414	0.51	1	0.0272345
3-TEMRA	C6orf62	0.00155304	0.636066	0.222	0.151	1	0.0272345
3-TEMRA	TPST2	0.00156915	-0.383778	0.283	0.365	1	0.0274763
3-TEMRA	GLIPR1	0.00160413	-0.357682	0.389	0.478	1	0.0280166
3-TEMRA	RNASEK	0.00160621	-0.224165	0.8	0.851	1	0.0280166
3-TEMRA	AC078883.1	0.00160709	-1.83524	0.008	0.03	1	0.0280166
3-TEMRA	TAF1D	0.00161678	0.423945	0.447	0.377	1	0.0281417
3-TEMRA	SREBF2	0.001619	-0.589567	0.127	0.192	1	0.0281417
3-TEMRA	FAM89B	0.00162183	-0.508262	0.148	0.215	1	0.0281431
3-TEMRA	SLC20A1	0.00162382	-0.496714	0.292	0.369	1	0.0281431
3-TEMRA	ZYX	0.00162869	-0.361706	0.444	0.518	1	0.0281641
3-TEMRA	FP565260.1	0.00162978	-2.42969	0.003	0.019	1	0.0281641
3-TEMRA	USP31	0.00163231	-1.54628	0.015	0.043	1	0.0281669
3-TEMRA	ANGPTL6	0.001645	3.21708	0.026	0.002	1	0.0283264
3-TEMRA	CCNDBP1	0.00164633	-0.305899	0.386	0.471	1	0.0283264
3-TEMRA	SLC25A6	0.00165364	-0.345715	0.624	0.672	1	0.0283837
3-TEMRA	SYPL1	0.00165444	-0.751224	0.088	0.143	1	0.0283837
3-TEMRA	HAVCR2	0.00169077	1.37635	0.052	0.017	1	0.0289651
3-TEMRA	GPM6B	0.00170045	-1.69388	0.008	0.03	1	0.029089
3-TEMRA	AKAP11	0.00170662	-0.596302	0.105	0.164	1	0.0291486
3-TEMRA	USPL1	0.00170884	0.638957	0.182	0.117	1	0.0291486
3-TEMRA	WDR5B	0.00171916	-1.39817	0.015	0.043	1	0.0292399
3-TEMRA	ESYT2	0.00172124	-0.630631	0.148	0.213	1	0.0292399
3-TEMRA	CTR9	0.00172159	-0.387719	0.209	0.284	1	0.0292399
3-TEMRA	ARL2BP	0.00173687	-0.452334	0.264	0.337	1	0.0294573
3-TEMRA	APOL2	0.00174097	0.628105	0.165	0.102	1	0.0294847
3-TEMRA	MAP2K6	0.00174847	-0.892553	0.061	0.107	1	0.0295333
3-TEMRA	ARAP2	0.00175151	0.301687	0.61	0.563	1	0.0295333
3-TEMRA	AC011446.2	0.00175277	-1.61255	0.008	0.03	1	0.0295333
3-TEMRA	ZBED4	0.00175379	-0.771513	0.042	0.083	1	0.0295333
3-TEMRA	IPCEF1	0.00175638	0.547128	0.207	0.141	1	0.029535
3-TEMRA	KMT2E	0.0017903	0.260603	0.703	0.674	1	0.0300628
3-TEMRA	MMP25	0.00179888	-2.20286	0.006	0.026	1	0.0301643
3-TEMRA	LINC00299	0.00180302	-1.29348	0.048	0.09	1	0.030191
3-TEMRA	XIAP	0.00180567	0.525589	0.194	0.128	1	0.0301928
3-TEMRA	PBX4	0.00181749	-0.653458	0.094	0.149	1	0.0303478
3-TEMRA	AC008083.2	0.00182756	-1.64139	0.014	0.041	1	0.030473
3-TEMRA	ADK	0.00183249	-0.464666	0.223	0.301	1	0.0304926
3-TEMRA	GMCL1	0.00183387	-0.686068	0.141	0.203	1	0.0304926
3-TEMRA	RAB29	0.00183665	0.506942	0.282	0.211	1	0.0304961
3-TEMRA	ID3	0.00184211	-1.76935	0.004	0.021	1	0.0305335
3-TEMRA	RTN4R	0.00184404	-2.09397	0.005	0.023	1	0.0305335
3-TEMRA	ZNF485	0.0018487	-2.12658	0.005	0.023	1	0.0305629
3-TEMRA	AL365255.1	0.00185336	-1.99831	0.005	0.023	1	0.0305629
3-TEMRA	ALDOC	0.00185355	-1.51551	0.014	0.041	1	0.0305629
3-TEMRA	AL138963.4	0.0018709	-0.402071	0.197	0.271	1	0.0308062
3-TEMRA	SYNJ1	0.00188953	0.757918	0.133	0.077	1	0.0310699
3-TEMRA	AC097376.3	0.00190119	-0.725706	0.053	0.098	1	0.0312185
3-TEMRA	MBP	0.00191514	-0.285947	0.595	0.665	1	0.0313942
3-TEMRA	KBTBD7	0.00191719	-1.21255	0.019	0.049	1	0.0313942
3-TEMRA	EPHA1-AS1	0.00193273	-1.68777	0.018	0.047	1	0.0316052
3-TEMRA	DYNLL1	0.00195807	-0.305518	0.468	0.557	1	0.0319754
3-TEMRA	EIF1	0.00198625	-0.130471	0.964	0.994	1	0.0323911
3-TEMRA	HSPD1	0.00199406	0.490232	0.355	0.275	1	0.0324739
3-TEMRA	SLC25A26	0.00200746	-0.522805	0.144	0.211	1	0.0326251
3-TEMRA	SLC66A2	0.00200884	-0.779895	0.071	0.119	1	0.0326251
3-TEMRA	ERGIC2	0.00201397	0.58189	0.252	0.181	1	0.0326638
3-TEMRA	FGR	0.00202569	-0.723993	0.091	0.145	1	0.032809
3-TEMRA	CD70	0.00206801	0.761269	0.227	0.162	1	0.0334489
3-TEMRA	ABCA2	0.0020971	-1.03573	0.03	0.064	1	0.0338732
3-TEMRA	CD59	0.00210156	-0.680292	0.098	0.154	1	0.0338991
3-TEMRA	ZSWIM6	0.0021769	-0.692881	0.116	0.175	1	0.0350666
3-TEMRA	CHD4	0.00223358	0.591505	0.286	0.217	1	0.035931
3-TEMRA	SLC2A4RG	0.00226282	-0.543446	0.151	0.211	1	0.0363403
3-TEMRA	AKAP1	0.00226515	-1.58903	0.017	0.045	1	0.0363403
3-TEMRA	CBR4	0.00227835	-0.72466	0.102	0.156	1	0.0365028
3-TEMRA	DDX24	0.00229098	0.202133	0.76	0.725	1	0.0366556
3-TEMRA	MYADM	0.00232423	-0.623543	0.123	0.183	1	0.0371376
3-TEMRA	HCP5	0.00232746	0.544773	0.277	0.205	1	0.0371393
3-TEMRA	TLE2	0.00234662	-1.77854	0.012	0.036	1	0.0373947
3-TEMRA	SEC24C	0.00237594	0.731599	0.188	0.128	1	0.0378111
3-TEMRA	CD69	0.00239203	0.396451	0.456	0.384	1	0.0380162
3-TEMRA	TRBC2	0.00245444	-0.197154	0.802	0.834	1	0.0389561
3-TEMRA	TSPYL1	0.00248927	0.517474	0.209	0.145	1	0.039456
3-TEMRA	GPR137B	0.00251531	-0.690949	0.099	0.154	1	0.0398157
3-TEMRA	SSBP4	0.00252558	-0.450372	0.286	0.356	1	0.039925
3-TEMRA	RPS15	0.00254054	-0.0854482	1	0.998	1	0.0401081
3-TEMRA	CTBP1	0.00255023	-0.471279	0.163	0.232	1	0.0402076
3-TEMRA	DKK3	0.00255545	-4.18381	0.001	0.013	1	0.0402365
3-TEMRA	C16orf46	0.00256491	-3.36906	0.001	0.013	1	0.0403164
3-TEMRA	CPOX	0.00256732	1.05833	0.081	0.038	1	0.0403164
3-TEMRA	GPR155	0.00257796	0.585824	0.204	0.141	1	0.0404168
3-TEMRA	AL139339.2	0.00258392	-3.35981	0.001	0.013	1	0.0404168
3-TEMRA	AL157813.1	0.00258392	-3.67328	0.001	0.013	1	0.0404168
3-TEMRA	FAM182B	0.00259348	-3.37554	0.001	0.013	1	0.0404885
3-TEMRA	AC021188.1	0.00259533	-1.10881	0.032	0.066	1	0.0404885
3-TEMRA	TEPP	0.00260306	-2.92005	0.001	0.013	1	0.0405027
3-TEMRA	TRO	0.00260306	-2.86741	0.001	0.013	1	0.0405027
3-TEMRA	AC090772.1	0.00261268	-2.98399	0.001	0.013	1	0.0405992
3-TEMRA	LAIR1	0.0026181	-0.73962	0.08	0.13	1	0.0406124
3-TEMRA	NCR3	0.0026217	-1.1121	0.046	0.085	1	0.0406124
3-TEMRA	NUTM2B-AS1	0.0026238	-0.472364	0.211	0.286	1	0.0406124
3-TEMRA	TSPO	0.00265048	-0.454772	0.286	0.36	1	0.040972
3-TEMRA	AGAP1	0.00272456	-1.13222	0.025	0.055	1	0.0420623
3-TEMRA	CDK17	0.00273018	-0.350292	0.481	0.539	1	0.0420944
3-TEMRA	HIST1H2AH	0.00275265	1.79305	0.036	0.009	1	0.0423859
3-TEMRA	TNK2	0.00276737	0.823794	0.098	0.051	1	0.0425573
3-TEMRA	TLR3	0.0027924	2.5544	0.032	0.006	1	0.0428867
3-TEMRA	FANCE	0.00279811	-1.34918	0.016	0.043	1	0.0429188
3-TEMRA	TATDN1	0.00280932	-0.799557	0.09	0.141	1	0.0430351
3-TEMRA	ARID5B	0.00283577	0.445962	0.302	0.228	1	0.0433844
3-TEMRA	TMEM62	0.00286191	0.592459	0.155	0.096	1	0.04369
3-TEMRA	TNFSF9	0.00286311	0.945515	0.103	0.055	1	0.04369
3-TEMRA	IL10RA	0.0028803	-0.388562	0.448	0.516	1	0.0438959
3-TEMRA	ANXA2R	0.00290787	-0.470123	0.146	0.207	1	0.0442593
3-TEMRA	ZCRB1	0.00295376	0.560339	0.198	0.132	1	0.0449002
3-TEMRA	SAMHD1	0.00297253	0.459235	0.374	0.307	1	0.0451277
3-TEMRA	TNRC6C	0.0029879	-0.438474	0.207	0.281	1	0.0453031
3-TEMRA	KDELR1	0.00299755	0.38502	0.41	0.345	1	0.0453539
3-TEMRA	CTSD	0.00299889	-0.350198	0.425	0.501	1	0.0453539
3-TEMRA	PGK1	0.00300307	-0.278021	0.528	0.595	1	0.0453594
3-TEMRA	SSH2	0.0030133	-0.327327	0.315	0.399	1	0.045456
3-TEMRA	IRAK2	0.00302028	-1.85826	0.01	0.032	1	0.0455035
3-TEMRA	CFLAR	0.0030351	0.290708	0.572	0.514	1	0.0456689
3-TEMRA	CSK	0.00305249	-0.344353	0.454	0.531	1	0.0458724
3-TEMRA	MED13	0.00306761	0.549193	0.203	0.139	1	0.0460413
3-TEMRA	ERICH3	0.00308053	4.44426	0.018	0	1	0.0461186
3-TEMRA	CD86	0.00308053	4.35681	0.018	0	1	0.0461186
3-TEMRA	IFI30	0.00309527	1.15138	0.071	0.032	1	0.0462809
3-TEMRA	AAK1	0.00310145	-0.322845	0.391	0.471	1	0.046315
3-TEMRA	ALKBH7	0.00313482	-0.349754	0.297	0.377	1	0.0467546
3-TEMRA	SUMO2	0.00315438	0.184888	0.852	0.868	1	0.0469872
3-TEMRA	FBXL18	0.0032021	-1.43591	0.015	0.041	1	0.0476383
3-TEMRA	KBTBD3	0.00324104	-0.810735	0.077	0.124	1	0.0481298
3-TEMRA	UBXN11	0.00325093	-0.773827	0.106	0.158	1	0.0481298
3-TEMRA	RAB18	0.00325107	-0.373936	0.302	0.382	1	0.0481298
3-TEMRA	LINC02084	0.00325323	-0.518374	0.112	0.168	1	0.0481298
3-TEMRA	ORAI1	0.00325541	-0.365193	0.354	0.437	1	0.0481298
3-TEMRA	ABTB1	0.00333859	-0.425809	0.231	0.305	1	0.0492981
3-TEMRA	TFPT	0.00334511	-0.602981	0.089	0.141	1	0.0493331
3-TEMRA	CAP1	0.00335466	-0.224832	0.598	0.693	1	0.0493521
3-TEMRA	BLOC1S2	0.00335471	0.537351	0.257	0.19	1	0.0493521
3-TEMRA	RPS11	0.00337121	-0.205681	0.838	0.864	1	0.0495334

### Sheet: Table S8
Supplementary Table 8. DEGs in CD8⁺ Effector Memory cells from HLA-DRB1⁻ healthy controls comparing IFN-treated vs No-IFN conditions. Columns shown are the unadjusted p-value (p_val) for the differential expression test on each gene tested, the average log2 fold-change (avg_log2FC) between IFN treated and No-IFN (positive values indicate higher expression in IFN), the percentage of cells with detectable expression in IFN (pct.1) and in No-IFN (pct.2), the Bonferroni-corrected p-value (p_val_adj), and the FDR-adjusted p-value (p_val_adj_fdr) computed using the Benjamini–Hochberg procedure.
celltype	gene	p_val	avg_log2FC	pct.1	pct.2	p_val_adj	p_val_adj_fdr
2-Effect Memory	IFITM1	1.55201e-264	3.27941	0.998	0.82	3.47075e-260	1.92651e-260
2-Effect Memory	LY6E	5.90997e-257	3.35231	0.995	0.558	1.32165e-252	3.66802e-253
2-Effect Memory	ISG15	7.32476e-254	4.20806	0.987	0.341	1.63804e-249	3.03074e-250
2-Effect Memory	IFI6	9.68008e-252	4.11502	0.981	0.287	2.16476e-247	3.00397e-248
2-Effect Memory	MX1	2.74779e-232	4.09163	0.956	0.21	6.14488e-228	6.82166e-229
2-Effect Memory	IFIT1	8.15242e-227	5.70153	0.908	0.055	1.82312e-222	1.6866e-223
2-Effect Memory	IFIT3	7.2152e-210	5.23266	0.881	0.077	1.61354e-205	1.27946e-206
2-Effect Memory	ISG20	1.35542e-205	2.72602	0.967	0.544	3.03113e-201	2.10311e-202
2-Effect Memory	RPL13	1.30489e-196	-1.21419	0.998	0.995	2.91812e-192	1.79973e-193
2-Effect Memory	IFI44L	1.12744e-195	4.42029	0.866	0.127	2.52131e-191	1.3995e-192
2-Effect Memory	IRF7	2.09738e-185	3.43688	0.883	0.225	4.69038e-181	2.3668e-182
2-Effect Memory	RPL3	3.12441e-184	-1.44542	0.956	0.988	6.98712e-180	3.23194e-181
2-Effect Memory	RPS27A	2.60983e-181	-0.999435	0.998	0.99	5.83636e-177	2.49198e-178
2-Effect Memory	XAF1	2.62949e-175	3.4831	0.855	0.2	5.88032e-171	2.33141e-172
2-Effect Memory	RPS3	6.78036e-171	-0.888563	0.999	0.997	1.51629e-166	5.61097e-168
2-Effect Memory	STAT1	9.43318e-171	2.64157	0.911	0.339	2.10954e-166	7.31838e-168
2-Effect Memory	RPS4X	2.34696e-169	-1.1761	0.989	0.995	5.24851e-165	1.7137e-166
2-Effect Memory	PLSCR1	3.65877e-168	3.99525	0.816	0.149	8.18211e-164	2.52313e-165
2-Effect Memory	SP100	5.01373e-167	1.95442	0.958	0.604	1.12122e-162	3.27555e-164
2-Effect Memory	TRIM22	1.94734e-165	2.27127	0.934	0.524	4.35483e-161	1.20861e-162
2-Effect Memory	EIF2AK2	6.39277e-165	3.23744	0.846	0.22	1.42962e-160	3.77874e-162
2-Effect Memory	CMPK2	2.59093e-164	4.88234	0.765	0.052	5.79409e-160	1.46187e-161
2-Effect Memory	MX2	5.89764e-164	3.65793	0.819	0.157	1.31889e-159	3.18293e-161
2-Effect Memory	RSAD2	3.57967e-163	4.87696	0.769	0.072	8.00523e-159	1.85144e-160
2-Effect Memory	EEF1A1	5.3288e-161	-0.852485	1	0.998	1.19168e-156	2.64586e-158
2-Effect Memory	RPS18	5.97322e-161	-1.05263	0.994	0.993	1.33579e-156	2.85175e-158
2-Effect Memory	RPS19	7.78169e-160	-1.30353	0.983	0.995	1.74022e-155	3.57756e-157
2-Effect Memory	RPS3A	1.99107e-156	-1.02804	0.997	0.995	4.45263e-152	8.82685e-154
2-Effect Memory	OAS1	3.66062e-156	4.27488	0.76	0.082	8.18624e-152	1.56687e-153
2-Effect Memory	MT2A	1.44949e-150	2.54696	0.904	0.499	3.2415e-146	5.99752e-148
2-Effect Memory	BST2	6.27938e-146	2.17878	0.899	0.464	1.40426e-141	2.51438e-143
2-Effect Memory	RPS14	6.87288e-146	-0.833853	0.996	0.988	1.53698e-141	2.63958e-143
2-Effect Memory	HERC5	7.01733e-146	3.86478	0.759	0.122	1.56929e-141	2.63958e-143
2-Effect Memory	RPL10	5.20405e-132	-0.793422	0.998	0.997	1.16378e-127	1.89994e-129
2-Effect Memory	IFIT2	2.51258e-131	4.97447	0.674	0.058	5.61888e-127	8.91104e-129
2-Effect Memory	RPS5	3.45448e-123	-1.05688	0.942	0.985	7.72526e-119	1.19112e-120
2-Effect Memory	EPSTI1	1.23112e-122	3.38435	0.706	0.125	2.75315e-118	4.13023e-120
2-Effect Memory	RPS8	1.84416e-122	-0.775943	0.995	0.987	4.1241e-118	6.02411e-120
2-Effect Memory	RPL21	7.47042e-122	-0.952783	0.974	0.987	1.67061e-117	2.3777e-119
2-Effect Memory	DRAP1	3.24089e-121	1.74331	0.896	0.564	7.2476e-117	1.00573e-118
2-Effect Memory	TPT1	4.68654e-118	-0.863032	0.995	0.993	1.04805e-113	1.41888e-115
2-Effect Memory	B2M	5.0469e-118	0.45518	1	1	1.12864e-113	1.4916e-115
2-Effect Memory	RPL34	4.6645e-114	-0.745652	0.996	0.988	1.04312e-109	1.34652e-111
2-Effect Memory	OASL	2.08025e-112	2.5359	0.778	0.292	4.65206e-108	5.86867e-110
2-Effect Memory	PARP9	3.79388e-110	3.03648	0.692	0.155	8.48426e-106	1.04652e-107
2-Effect Memory	OAS2	8.39901e-110	2.99665	0.696	0.164	1.87827e-105	2.26645e-107
2-Effect Memory	SAMD9L	1.26807e-109	2.94363	0.703	0.172	2.83579e-105	3.34906e-107
2-Effect Memory	RPS23	5.48979e-107	-0.651263	0.996	0.985	1.22768e-102	1.41968e-104
2-Effect Memory	RPS27	3.82626e-106	-0.671439	0.998	0.995	8.55667e-102	9.69294e-104
2-Effect Memory	OAS3	5.12133e-105	4.36262	0.592	0.05	1.14528e-100	1.27142e-102
2-Effect Memory	IRF9	4.46336e-103	2.26788	0.768	0.314	9.98141e-99	1.08635e-100
2-Effect Memory	RPS15A	1.12911e-102	-0.590207	0.999	0.993	2.52502e-98	2.69531e-100
2-Effect Memory	RPS6	1.97605e-101	-0.843432	0.983	0.993	4.41905e-97	4.62806e-99
2-Effect Memory	IFI44	4.43933e-101	3.50953	0.613	0.092	9.92768e-97	1.02047e-98
2-Effect Memory	SP110	1.17318e-100	1.9266	0.814	0.422	2.62357e-96	2.64775e-98
2-Effect Memory	RPL29	8.06556e-96	-0.706826	0.992	0.987	1.8037e-91	1.78782e-93
2-Effect Memory	EEF1D	3.39747e-94	-1.02616	0.836	0.968	7.59777e-90	7.39875e-92
2-Effect Memory	RPLP1	2.00292e-93	-0.650444	0.998	0.998	4.47914e-89	4.2866e-91
2-Effect Memory	UBE2L6	2.4535e-93	1.95611	0.77	0.384	5.48677e-89	5.16192e-91
2-Effect Memory	RPL26	6.17055e-93	-0.642394	0.998	0.993	1.37992e-88	1.27658e-90
2-Effect Memory	RPL7A	3.68926e-92	-0.63486	0.996	0.99	8.25029e-88	7.50734e-90
2-Effect Memory	MT-CO1	1.76098e-91	-0.817905	0.996	0.998	3.93808e-87	3.52565e-89
2-Effect Memory	RPS2	1.36761e-90	-0.714106	0.989	0.993	3.05838e-86	2.69462e-88
2-Effect Memory	RPL6	1.69057e-90	-0.734077	0.989	0.988	3.78062e-86	3.27891e-88
2-Effect Memory	HERC6	1.83463e-90	3.02371	0.603	0.122	4.10279e-86	3.50358e-88
2-Effect Memory	RPL8	3.30904e-89	-0.736633	0.986	0.985	7.40001e-85	6.22351e-87
2-Effect Memory	RPL5	1.0811e-88	-0.783145	0.977	0.982	2.41767e-84	2.00295e-86
2-Effect Memory	ADAR	1.14617e-87	1.67448	0.81	0.461	2.56318e-83	2.09227e-85
2-Effect Memory	SAMD9	3.92977e-86	2.27505	0.699	0.252	8.78815e-82	7.0696e-84
2-Effect Memory	RPL39	5.75445e-86	-0.595988	0.998	0.987	1.28687e-81	1.02043e-83
2-Effect Memory	RPS7	1.07252e-85	-0.647083	0.995	0.987	2.39847e-81	1.87509e-83
2-Effect Memory	IFI35	5.19336e-84	2.74347	0.619	0.169	1.16139e-79	8.95351e-82
2-Effect Memory	SMCHD1	1.36531e-79	1.32802	0.893	0.72	3.05323e-75	2.32158e-77
2-Effect Memory	RPS12	1.88718e-79	-0.492383	0.998	0.997	4.22029e-75	3.16561e-77
2-Effect Memory	RPS9	1.48813e-78	-0.891716	0.899	0.968	3.32791e-74	2.46296e-76
2-Effect Memory	RPL18	3.17342e-78	-0.577197	0.998	0.993	7.09672e-74	5.18311e-76
2-Effect Memory	IFITM2	3.89921e-78	1.87219	0.78	0.484	8.7198e-74	6.28583e-76
2-Effect Memory	RPL17	1.66596e-77	-0.785211	0.95	0.985	3.7256e-73	2.65123e-75
2-Effect Memory	DDX60	4.28967e-77	2.76625	0.584	0.145	9.59299e-73	6.74021e-75
2-Effect Memory	EEF1G	2.49464e-76	-1.08207	0.746	0.923	5.57876e-72	3.87074e-74
2-Effect Memory	HLA-E	6.87238e-76	0.704848	0.998	0.972	1.53687e-71	1.05317e-73
2-Effect Memory	IFI16	7.42933e-75	1.40751	0.839	0.573	1.66142e-70	1.12464e-72
2-Effect Memory	DDX60L	1.72556e-73	2.46077	0.599	0.179	3.85887e-69	2.58065e-71
2-Effect Memory	USP18	7.43462e-72	4.13651	0.457	0.042	1.6626e-67	1.09864e-69
2-Effect Memory	RPS28	6.9719e-71	-0.460645	0.998	0.988	1.55913e-66	1.01814e-68
2-Effect Memory	MT-CYB	1.32985e-69	-0.784434	0.977	0.995	2.97395e-65	1.91947e-67
2-Effect Memory	MT-ATP6	2.08944e-69	-0.861504	0.952	0.992	4.67261e-65	2.98117e-67
2-Effect Memory	LAP3	8.77279e-69	2.56789	0.559	0.149	1.96186e-64	1.23746e-66
2-Effect Memory	SHFL	1.09308e-67	1.58324	0.765	0.447	2.44446e-63	1.52455e-65
2-Effect Memory	MT-CO2	3.43402e-67	-0.645935	0.997	0.998	7.6795e-63	4.73628e-65
2-Effect Memory	RPL10A	7.27203e-67	-0.840616	0.881	0.968	1.62624e-62	9.91953e-65
2-Effect Memory	PARP12	6.35269e-66	2.61392	0.541	0.144	1.42065e-61	8.5713e-64
2-Effect Memory	RPL41	1.35972e-65	-0.370654	0.999	0.997	3.04074e-61	1.81486e-63
2-Effect Memory	PPM1K	5.89939e-65	1.96332	0.657	0.29	1.31928e-60	7.79033e-63
2-Effect Memory	EEF1B2	6.47323e-65	-0.961629	0.81	0.94	1.44761e-60	8.45813e-63
2-Effect Memory	RPLP2	5.6748e-64	-0.498884	0.997	0.988	1.26905e-59	7.33763e-62
2-Effect Memory	ALOX5AP	3.24172e-63	1.67841	0.783	0.526	7.24946e-59	4.1484e-61
2-Effect Memory	RPL11	1.52261e-62	-0.447305	0.998	0.993	3.40501e-58	1.92859e-60
2-Effect Memory	SAT1	2.8903e-62	1.82809	0.717	0.416	6.46358e-58	3.62397e-60
2-Effect Memory	RPL18A	3.13081e-62	-0.553913	0.993	0.995	7.00144e-58	3.88628e-60
2-Effect Memory	DDX58	4.99321e-62	2.47372	0.547	0.164	1.11663e-57	6.1367e-60
2-Effect Memory	SHISA5	5.5888e-62	1.376	0.777	0.504	1.24982e-57	6.80135e-60
2-Effect Memory	RPL13A	5.64712e-62	-0.613715	0.985	0.988	1.26286e-57	6.8056e-60
2-Effect Memory	SPATS2L	1.17593e-61	3.32791	0.452	0.068	2.62974e-57	1.40354e-59
2-Effect Memory	ZBP1	2.1502e-61	2.97186	0.488	0.114	4.80849e-57	2.54194e-59
2-Effect Memory	RPL19	3.62191e-61	-0.449077	0.998	0.995	8.09968e-57	4.24139e-59
2-Effect Memory	RPLP0	7.47827e-61	-0.625728	0.987	0.992	1.67237e-56	8.6755e-59
2-Effect Memory	LAG3	2.19159e-59	2.10948	0.614	0.267	4.90105e-55	2.51891e-57
2-Effect Memory	HSH2D	4.93484e-59	2.91658	0.454	0.082	1.10358e-54	5.61983e-57
2-Effect Memory	IFIH1	2.18071e-58	2.53417	0.509	0.135	4.87671e-54	2.46083e-56
2-Effect Memory	MT-CO3	5.91058e-58	-0.715127	0.962	0.99	1.32178e-53	6.60973e-56
2-Effect Memory	CD52	1.93174e-57	-0.816475	0.828	0.967	4.31994e-53	2.14095e-55
2-Effect Memory	RTP4	2.8153e-57	3.41292	0.426	0.068	6.29585e-53	3.09259e-55
2-Effect Memory	H3F3B	3.26159e-57	0.7187	0.988	0.97	7.29389e-53	3.55141e-55
2-Effect Memory	HLA-A	4.92463e-57	0.403576	0.999	0.993	1.1013e-52	5.3156e-55
2-Effect Memory	RNF213	8.55257e-57	1.03099	0.864	0.668	1.91261e-52	9.15199e-55
2-Effect Memory	IFIT5	1.16935e-56	2.46194	0.506	0.139	2.61501e-52	1.24061e-54
2-Effect Memory	RPL30	3.08224e-56	-0.363106	0.998	0.992	6.8928e-52	3.24236e-54
2-Effect Memory	RPL4	3.33784e-56	-0.904986	0.745	0.923	7.46442e-52	3.48173e-54
2-Effect Memory	C12orf57	2.52715e-54	-1.10838	0.609	0.856	5.65145e-50	2.61412e-52
2-Effect Memory	TYMP	3.52831e-54	2.67036	0.488	0.139	7.89037e-50	3.61958e-52
2-Effect Memory	RPL35A	5.85714e-53	-0.442714	0.995	0.982	1.30983e-48	5.9594e-51
2-Effect Memory	RPL9	1.42039e-51	-0.5548	0.987	0.982	3.17642e-47	1.43344e-49
2-Effect Memory	RPS26	4.96205e-50	-0.689379	0.973	0.985	1.10966e-45	4.92896e-48
2-Effect Memory	RPS16	4.9635e-50	-0.513136	0.987	0.977	1.10999e-45	4.92896e-48
2-Effect Memory	PARP14	1.6428e-49	1.99754	0.547	0.219	3.6738e-45	1.61842e-47
2-Effect Memory	RPL35	2.48011e-49	-0.583952	0.945	0.977	5.54628e-45	2.42407e-47
2-Effect Memory	PHF11	2.56904e-49	1.53142	0.661	0.377	5.74513e-45	2.49136e-47
2-Effect Memory	RPL32	2.74117e-49	-0.414851	0.998	0.99	6.13009e-45	2.63769e-47
2-Effect Memory	PSMB9	3.1738e-49	0.844545	0.896	0.795	7.09757e-45	3.03049e-47
2-Effect Memory	TMEM123	5.22959e-49	1.40173	0.695	0.411	1.16949e-44	4.95534e-47
2-Effect Memory	N4BP1	4.00307e-48	1.5192	0.641	0.349	8.95205e-44	3.7644e-46
2-Effect Memory	PSME1	8.97438e-48	0.746143	0.946	0.83	2.00694e-43	8.37586e-46
2-Effect Memory	S100A4	2.33199e-47	-1.16834	0.555	0.813	5.21503e-43	2.16022e-45
2-Effect Memory	DTX3L	1.91021e-46	2.0963	0.494	0.169	4.27181e-42	1.75641e-44
2-Effect Memory	ZCCHC2	2.74431e-46	2.23373	0.484	0.16	6.1371e-42	2.50479e-44
2-Effect Memory	HLA-C	7.40936e-46	0.48263	1	0.992	1.65695e-41	6.71331e-44
2-Effect Memory	RPL36	2.20017e-45	-0.469254	0.988	0.985	4.92025e-41	1.97904e-43
2-Effect Memory	PSME2	2.91711e-45	1.17378	0.736	0.526	6.52354e-41	2.60505e-43
2-Effect Memory	PNPT1	5.66594e-45	2.72879	0.408	0.1	1.26707e-40	5.02366e-43
2-Effect Memory	TOMM7	1.89575e-44	-0.702705	0.827	0.938	4.23946e-40	1.66893e-42
2-Effect Memory	IL7R	2.57063e-44	0.838148	0.936	0.836	5.7487e-40	2.24713e-42
2-Effect Memory	RPSA	1.42637e-43	-0.5218	0.97	0.98	3.18978e-39	1.23814e-41
2-Effect Memory	RPL23A	1.34936e-42	-0.438083	0.989	0.987	3.01758e-38	1.16317e-40
2-Effect Memory	RPL27	1.67916e-42	-0.617816	0.894	0.962	3.7551e-38	1.43747e-40
2-Effect Memory	PARP10	7.04116e-41	1.97055	0.473	0.169	1.57461e-36	5.98643e-39
2-Effect Memory	CHMP5	9.25009e-41	1.54249	0.571	0.275	2.0686e-36	7.81098e-39
2-Effect Memory	SH3BGRL3	6.95331e-40	-0.527906	0.967	0.988	1.55497e-35	5.83185e-38
2-Effect Memory	COX4I1	7.84533e-39	-0.705887	0.807	0.923	1.75445e-34	6.53585e-37
2-Effect Memory	LGALS9	2.53945e-38	4.12359	0.28	0.027	5.67898e-34	2.10148e-36
2-Effect Memory	LIME1	5.19469e-38	-1.09055	0.368	0.671	1.16169e-33	4.27031e-36
2-Effect Memory	RPS21	5.47752e-38	-0.399228	0.995	0.983	1.22494e-33	4.47319e-36
2-Effect Memory	IL32	1.68718e-37	-0.590556	0.925	0.98	3.77304e-33	1.36882e-35
2-Effect Memory	HELZ2	4.95062e-37	3.89477	0.273	0.025	1.10711e-32	3.99039e-35
2-Effect Memory	GBP5	1.52574e-36	1.20705	0.662	0.419	3.41201e-32	1.22187e-34
2-Effect Memory	PSMB8	8.82556e-36	0.860943	0.811	0.676	1.97366e-31	7.02254e-34
2-Effect Memory	RACK1	1.95956e-35	-0.415654	0.98	0.985	4.38217e-31	1.5493e-33
2-Effect Memory	PFDN5	2.19851e-35	-0.571935	0.892	0.958	4.91654e-31	1.72722e-33
2-Effect Memory	BISPR	1.31458e-34	2.66535	0.329	0.073	2.93979e-30	1.02628e-32
2-Effect Memory	EEF2	2.06609e-34	-0.581177	0.873	0.96	4.6204e-30	1.6029e-32
2-Effect Memory	ITGB2	5.93222e-34	-1.2495	0.272	0.554	1.32662e-29	4.57371e-32
2-Effect Memory	RPL37	2.03445e-33	-0.345283	0.995	0.988	4.54963e-29	1.55886e-31
2-Effect Memory	MT-ND4	2.127e-33	-0.682231	0.875	0.957	4.7566e-29	1.61978e-31
2-Effect Memory	NMI	2.35349e-33	1.53126	0.509	0.254	5.2631e-29	1.78133e-31
2-Effect Memory	RPS15	3.12544e-33	-0.309266	1	0.99	6.98942e-29	2.35128e-31
2-Effect Memory	HLA-B	7.24715e-33	0.351343	0.999	1	1.62068e-28	5.41921e-31
2-Effect Memory	UTRN	7.40076e-33	0.911168	0.734	0.523	1.65503e-28	5.50094e-31
2-Effect Memory	UBC	7.12805e-32	0.459804	0.987	0.963	1.59405e-27	5.2667e-30
2-Effect Memory	CHST12	8.63919e-32	1.29533	0.559	0.314	1.93198e-27	6.34546e-30
2-Effect Memory	TAP1	1.19062e-31	0.990016	0.69	0.494	2.66258e-27	8.69362e-30
2-Effect Memory	PALM2-AKAP2	1.88366e-31	3.33543	0.263	0.038	4.21244e-27	1.36736e-29
2-Effect Memory	EIF3L	9.11544e-31	-1.1401	0.337	0.589	2.03849e-26	6.57848e-29
2-Effect Memory	CLEC2D	1.39142e-30	0.711541	0.856	0.753	3.11163e-26	9.98364e-29
2-Effect Memory	MYL12A	1.57202e-30	0.575226	0.951	0.915	3.5155e-26	1.12146e-28
2-Effect Memory	CCND3	1.80196e-30	0.914373	0.727	0.551	4.02973e-26	1.27816e-28
2-Effect Memory	NOP53	7.76703e-30	-0.722571	0.643	0.855	1.73694e-25	5.47796e-28
2-Effect Memory	ACTB	9.60267e-30	-0.416986	0.995	1	2.14744e-25	6.73435e-28
2-Effect Memory	USP15	2.51853e-29	0.940214	0.683	0.499	5.63218e-25	1.75632e-27
2-Effect Memory	ELF1	2.70246e-29	0.770896	0.807	0.661	6.0435e-25	1.87405e-27
2-Effect Memory	SNHG7	2.96779e-29	1.20242	0.582	0.382	6.63687e-25	2.04662e-27
2-Effect Memory	MT-ND3	3.87838e-27	-0.637842	0.817	0.915	8.67323e-23	2.6598e-25
2-Effect Memory	STAT2	4.58373e-27	2.04487	0.342	0.119	1.02506e-22	3.12626e-25
2-Effect Memory	AHNAK	5.25128e-27	-1.00813	0.484	0.701	1.17434e-22	3.56198e-25
2-Effect Memory	NAPA	5.50607e-27	1.09462	0.593	0.387	1.23132e-22	3.7145e-25
2-Effect Memory	NACA	7.60968e-27	-0.401724	0.971	0.975	1.70175e-22	5.10589e-25
2-Effect Memory	CD164	8.26792e-27	0.977114	0.682	0.503	1.84895e-22	5.51773e-25
2-Effect Memory	FGFBP2	8.86791e-27	-1.64547	0.117	0.319	1.98313e-22	5.88649e-25
2-Effect Memory	SNHG6	1.42979e-26	0.656975	0.916	0.858	3.19745e-22	9.44044e-25
2-Effect Memory	PTMA	2.31792e-26	0.388838	0.998	0.99	5.18356e-22	1.52235e-24
2-Effect Memory	NUB1	7.28339e-26	1.18974	0.566	0.369	1.62878e-21	4.75835e-24
2-Effect Memory	PARP8	7.3403e-26	0.705915	0.796	0.683	1.64151e-21	4.77043e-24
2-Effect Memory	RPL7	1.01572e-25	-0.527726	0.847	0.932	2.27146e-21	6.56676e-24
2-Effect Memory	GBP1	1.27138e-25	1.43824	0.465	0.244	2.84318e-21	8.17699e-24
2-Effect Memory	RPL27A	2.14537e-25	-0.542058	0.861	0.915	4.79768e-21	1.3727e-23
2-Effect Memory	TNFSF10	3.35334e-25	1.88622	0.375	0.162	7.49907e-21	2.13461e-23
2-Effect Memory	NT5C3A	4.33506e-25	1.1527	0.524	0.312	9.69449e-21	2.74546e-23
2-Effect Memory	TRIM5	7.13238e-25	1.88233	0.345	0.13	1.59501e-20	4.49412e-23
2-Effect Memory	C5orf56	4.00072e-24	0.97205	0.604	0.407	8.94681e-20	2.50813e-22
2-Effect Memory	UBA52	4.04023e-24	-0.380048	0.951	0.968	9.03517e-20	2.52017e-22
2-Effect Memory	DYNLT1	5.52076e-24	1.09295	0.578	0.394	1.23461e-19	3.42646e-22
2-Effect Memory	KPNB1	1.38236e-23	0.921073	0.648	0.474	3.09137e-19	8.53694e-22
2-Effect Memory	GZMA	1.43194e-23	-0.756197	0.441	0.691	3.20224e-19	8.79933e-22
2-Effect Memory	BTG1	1.85748e-23	0.437163	0.987	0.977	4.15389e-19	1.13581e-21
2-Effect Memory	WIPF1	3.29671e-23	0.661507	0.849	0.75	7.37243e-19	2.00598e-21
2-Effect Memory	ZNFX1	7.42914e-23	1.36015	0.464	0.264	1.66138e-18	4.49844e-21
2-Effect Memory	APOL6	9.00925e-23	1.38283	0.423	0.219	2.01474e-18	5.42873e-21
2-Effect Memory	CD48	1.29748e-22	0.590403	0.859	0.8	2.90155e-18	7.78048e-21
2-Effect Memory	AP001610.2	1.73771e-22	5.0216	0.16	0.008	3.88604e-18	1.03703e-20
2-Effect Memory	HOPX	6.6293e-22	-1.37501	0.16	0.351	1.48251e-17	3.9373e-20
2-Effect Memory	MATK	7.28889e-22	-2.25818	0.034	0.157	1.63001e-17	4.30843e-20
2-Effect Memory	LAMP3	8.35359e-22	3.7679	0.164	0.012	1.86811e-17	4.91436e-20
2-Effect Memory	DHX58	8.84978e-22	2.39783	0.245	0.065	1.97908e-17	5.18171e-20
2-Effect Memory	H1FX	1.16923e-21	0.834264	0.803	0.673	2.61475e-17	6.81392e-20
2-Effect Memory	CCDC85B	2.08393e-21	0.870702	0.649	0.504	4.66029e-17	1.20878e-19
2-Effect Memory	TMEM140	2.16264e-21	1.54294	0.36	0.164	4.8363e-17	1.24859e-19
2-Effect Memory	ACTG1	2.70662e-21	-0.548012	0.843	0.935	6.05282e-17	1.55543e-19
2-Effect Memory	TAP2	5.75125e-21	1.07695	0.518	0.329	1.28615e-16	3.28987e-19
2-Effect Memory	CNBP	1.13485e-20	0.467807	0.909	0.868	2.53785e-16	6.46185e-19
2-Effect Memory	MCL1	1.6934e-20	0.968688	0.584	0.422	3.78696e-16	9.59827e-19
2-Effect Memory	SP140	1.81794e-20	1.16423	0.484	0.292	4.06546e-16	1.02573e-18
2-Effect Memory	GIMAP4	2.05291e-20	0.601712	0.86	0.793	4.59092e-16	1.15307e-18
2-Effect Memory	AL138963.4	3.69639e-20	-1.23984	0.197	0.387	8.26623e-16	2.06681e-18
2-Effect Memory	RPL36A	4.15539e-20	-0.369248	0.929	0.965	9.29269e-16	2.31304e-18
2-Effect Memory	GIMAP7	8.38013e-20	0.538924	0.912	0.888	1.87405e-15	4.63885e-18
2-Effect Memory	TGFB1	8.40845e-20	-0.79823	0.369	0.591	1.88038e-15	4.63885e-18
2-Effect Memory	RBCK1	1.02517e-19	1.05063	0.524	0.356	2.29258e-15	5.63071e-18
2-Effect Memory	TRANK1	1.11646e-19	1.10387	0.503	0.322	2.49674e-15	6.10512e-18
2-Effect Memory	GNG5	1.8459e-19	0.705614	0.721	0.589	4.12798e-15	1.00496e-17
2-Effect Memory	RESF1	2.08472e-19	0.526424	0.88	0.821	4.66207e-15	1.13003e-17
2-Effect Memory	MKRN1	3.65695e-19	1.14485	0.469	0.282	8.17805e-15	1.97364e-17
2-Effect Memory	TAGAP	4.97405e-19	0.965955	0.553	0.379	1.11235e-14	2.67285e-17
2-Effect Memory	EIF4A2	5.75357e-19	0.645837	0.789	0.721	1.28667e-14	3.07841e-17
2-Effect Memory	GIMAP2	6.02494e-19	1.00754	0.562	0.397	1.34736e-14	3.20977e-17
2-Effect Memory	RPS13	6.70278e-19	-0.258874	0.995	0.99	1.49894e-14	3.55562e-17
2-Effect Memory	HSPA8	2.08031e-18	0.438797	0.94	0.918	4.6522e-14	1.09885e-16
2-Effect Memory	RPL15	2.54027e-18	-0.295576	0.987	0.982	5.68081e-14	1.33612e-16
2-Effect Memory	AF165147.1	4.68186e-18	1.28589	0.361	0.175	1.047e-13	2.45215e-16
2-Effect Memory	EIF4B	7.70278e-18	-0.698199	0.478	0.664	1.72257e-13	4.01742e-16
2-Effect Memory	TRIM21	1.12666e-17	1.46942	0.338	0.16	2.51956e-13	5.85158e-16
2-Effect Memory	SLFN12L	1.26823e-17	1.02481	0.489	0.326	2.83615e-13	6.5594e-16
2-Effect Memory	LTB	1.43996e-17	-0.743799	0.515	0.698	3.22019e-13	7.4167e-16
2-Effect Memory	ITGAL	1.50587e-17	-0.698302	0.423	0.631	3.36757e-13	7.72409e-16
2-Effect Memory	AP001011.1	1.81421e-17	1.64573	0.268	0.1	4.05712e-13	9.26741e-16
2-Effect Memory	ODF3B	1.8955e-17	2.51019	0.185	0.042	4.23891e-13	9.64298e-16
2-Effect Memory	RPL22	2.13861e-17	-0.351217	0.936	0.965	4.78258e-13	1.08354e-15
2-Effect Memory	TRIM38	2.23773e-17	1.21107	0.4	0.22	5.00423e-13	1.12914e-15
2-Effect Memory	XRN1	3.09017e-17	0.829471	0.59	0.456	6.91055e-13	1.55297e-15
2-Effect Memory	RPS25	5.30773e-17	-0.206085	0.998	0.993	1.18697e-12	2.65665e-15
2-Effect Memory	HNRNPA2B1	5.82113e-17	0.415348	0.94	0.903	1.30178e-12	2.90191e-15
2-Effect Memory	AIM2	8.30025e-17	2.39123	0.196	0.052	1.85619e-12	4.12124e-15
2-Effect Memory	AC004551.1	8.8395e-17	3.11157	0.144	0.018	1.97678e-12	4.3715e-15
2-Effect Memory	GIMAP1	1.27607e-16	0.694871	0.693	0.581	2.85366e-12	6.28563e-15
2-Effect Memory	TMSB4X	2.64883e-16	0.2177	1	0.997	5.92357e-12	1.2996e-14
2-Effect Memory	AC116407.2	3.3155e-16	2.76772	0.157	0.028	7.41445e-12	1.62029e-14
2-Effect Memory	TRIM14	3.52696e-16	1.34208	0.334	0.165	7.88733e-12	1.71687e-14
2-Effect Memory	FLNA	3.81179e-16	-0.77179	0.335	0.531	8.52431e-12	1.84827e-14
2-Effect Memory	IRF1	4.24677e-16	0.843952	0.653	0.541	9.49706e-12	2.05118e-14
2-Effect Memory	DNAJA1	5.26651e-16	0.814664	0.556	0.399	1.17775e-11	2.53202e-14
2-Effect Memory	SUMO2	5.28313e-16	0.439553	0.881	0.833	1.18147e-11	2.53202e-14
2-Effect Memory	GBP4	6.38927e-16	1.2485	0.394	0.227	1.42883e-11	3.05039e-14
2-Effect Memory	COMMD6	6.98611e-16	-0.46215	0.709	0.848	1.5623e-11	3.32255e-14
2-Effect Memory	RPL37A	8.75247e-16	-0.334921	0.917	0.957	1.95731e-11	4.14673e-14
2-Effect Memory	MT-ND2	9.78441e-16	-0.453017	0.889	0.95	2.18809e-11	4.61802e-14
2-Effect Memory	PFN1	1.48794e-15	-0.269111	0.983	0.988	3.32747e-11	6.99612e-14
2-Effect Memory	FBXO6	1.61453e-15	2.00234	0.205	0.063	3.61058e-11	7.56272e-14
2-Effect Memory	FCRL6	2.09365e-15	-1.34051	0.101	0.235	4.68203e-11	9.7701e-14
2-Effect Memory	HCST	4.24251e-15	-0.500821	0.564	0.733	9.48752e-11	1.97237e-13
2-Effect Memory	MALAT1	5.74307e-15	0.313616	1	1	1.28432e-10	2.66003e-13
2-Effect Memory	CORO1A	1.09078e-14	-0.386674	0.816	0.932	2.43931e-10	5.0334e-13
2-Effect Memory	CD38	1.17286e-14	3.30064	0.148	0.03	2.62287e-10	5.39212e-13
2-Effect Memory	AZI2	1.23341e-14	1.12502	0.365	0.204	2.75827e-10	5.64955e-13
2-Effect Memory	HIST1H2AC	1.31464e-14	1.39225	0.288	0.13	2.93992e-10	5.99947e-13
2-Effect Memory	ITM2B	1.6024e-14	0.300648	0.982	0.968	3.58344e-10	7.28591e-13
2-Effect Memory	BRD2	1.76352e-14	0.736994	0.626	0.494	3.94375e-10	7.98925e-13
2-Effect Memory	GBP2	1.78695e-14	0.726597	0.616	0.499	3.99615e-10	8.06595e-13
2-Effect Memory	RPS11	2.06797e-14	-0.389059	0.838	0.903	4.62461e-10	9.30064e-13
2-Effect Memory	PARP11	2.44278e-14	1.38097	0.304	0.154	5.4628e-10	1.09467e-12
2-Effect Memory	UBB	2.57453e-14	0.487699	0.789	0.684	5.75743e-10	1.14956e-12
2-Effect Memory	PNRC1	3.15604e-14	-0.368317	0.893	0.95	7.05786e-10	1.40416e-12
2-Effect Memory	EIF3K	3.26144e-14	-0.444841	0.703	0.853	7.29355e-10	1.44586e-12
2-Effect Memory	PML	3.88829e-14	1.45487	0.276	0.129	8.69538e-10	1.71763e-12
2-Effect Memory	DDIT3	5.03629e-14	1.11118	0.379	0.22	1.12627e-09	2.21686e-12
2-Effect Memory	RPS4Y1	6.10307e-14	1.29175	0.239	0.09	1.36483e-09	2.67694e-12
2-Effect Memory	UXT	6.31886e-14	-0.535386	0.496	0.674	1.41309e-09	2.76183e-12
2-Effect Memory	BHLHE40	8.67728e-14	-1.36383	0.111	0.24	1.9405e-09	3.77934e-12
2-Effect Memory	MT-ND5	9.14603e-14	-0.410532	0.871	0.915	2.04533e-09	3.96957e-12
2-Effect Memory	CRIP1	9.3474e-14	-0.571752	0.596	0.763	2.09036e-09	4.04283e-12
2-Effect Memory	ZC3HAV1	1.04268e-13	0.670452	0.595	0.471	2.33175e-09	4.49403e-12
2-Effect Memory	OGFR	1.07248e-13	0.9096	0.472	0.321	2.3984e-09	4.60649e-12
2-Effect Memory	MT-ND4L	1.14615e-13	-0.357436	0.931	0.968	2.56314e-09	4.90593e-12
2-Effect Memory	SEPTIN1	1.22892e-13	-0.620753	0.419	0.589	2.74823e-09	5.24213e-12
2-Effect Memory	MYD88	1.27069e-13	1.30432	0.315	0.167	2.84164e-09	5.40173e-12
2-Effect Memory	C1GALT1	1.59557e-13	1.04767	0.377	0.219	3.56816e-09	6.75965e-12
2-Effect Memory	VIM	2.12975e-13	-0.441313	0.738	0.865	4.76275e-09	8.99202e-12
2-Effect Memory	ODF2L	3.75522e-13	1.13482	0.411	0.269	8.39781e-09	1.58012e-11
2-Effect Memory	SLFN5	3.93822e-13	0.652643	0.66	0.566	8.80704e-09	1.65152e-11
2-Effect Memory	LYSMD2	5.44029e-13	0.785319	0.501	0.357	1.21661e-08	2.27375e-11
2-Effect Memory	PRKD2	7.80201e-13	1.34315	0.309	0.17	1.74476e-08	3.24988e-11
2-Effect Memory	EIF3F	1.09883e-12	-0.474406	0.677	0.786	2.45732e-08	4.5618e-11
2-Effect Memory	KMT2E	1.11276e-12	0.535757	0.726	0.651	2.48846e-08	4.60423e-11
2-Effect Memory	HNRNPDL	1.20614e-12	0.508068	0.802	0.733	2.69728e-08	4.97401e-11
2-Effect Memory	PLEKHF1	1.27002e-12	-1.0218	0.136	0.27	2.84014e-08	5.2201e-11
2-Effect Memory	NKG7	1.50205e-12	-0.362875	0.743	0.868	3.35903e-08	6.15344e-11
2-Effect Memory	GIMAP5	1.52999e-12	0.568244	0.772	0.696	3.42151e-08	6.24728e-11
2-Effect Memory	MT-ATP8	1.88839e-12	-0.52839	0.436	0.628	4.223e-08	7.68543e-11
2-Effect Memory	TRAFD1	1.91451e-12	1.43122	0.268	0.134	4.28143e-08	7.7663e-11
2-Effect Memory	SLC3A2	2.99263e-12	0.717166	0.614	0.506	6.69241e-08	1.21002e-10
2-Effect Memory	RHOC	3.05992e-12	-1.26753	0.079	0.187	6.8429e-08	1.23321e-10
2-Effect Memory	CXCR3	3.55853e-12	-0.453096	0.41	0.614	7.95793e-08	1.42951e-10
2-Effect Memory	PTGDR	3.74442e-12	-1.34664	0.075	0.18	8.37364e-08	1.49934e-10
2-Effect Memory	TMC8	3.82724e-12	-0.885607	0.197	0.347	8.55885e-08	1.52757e-10
2-Effect Memory	AC022706.1	4.12894e-12	-1.44244	0.083	0.19	9.23354e-08	1.64271e-10
2-Effect Memory	ANXA2R	4.51257e-12	-0.904201	0.158	0.297	1.00915e-07	1.7896e-10
2-Effect Memory	NCF1	5.51058e-12	-1.38369	0.073	0.177	1.23233e-07	2.17843e-10
2-Effect Memory	LIPA	6.30033e-12	1.21142	0.293	0.159	1.40894e-07	2.48273e-10
2-Effect Memory	C4orf3	1.10113e-11	0.529629	0.697	0.633	2.46245e-07	4.3254e-10
2-Effect Memory	CRTAM	1.60551e-11	-1.01611	0.126	0.252	3.5904e-07	6.28681e-10
2-Effect Memory	BTN3A2	2.27955e-11	0.61836	0.604	0.523	5.09776e-07	8.89814e-10
2-Effect Memory	SNHG12	2.37968e-11	1.01274	0.386	0.25	5.32168e-07	9.25986e-10
2-Effect Memory	HELB	2.89331e-11	1.21025	0.303	0.172	6.47032e-07	1.12233e-09
2-Effect Memory	TRIM25	3.29014e-11	1.46015	0.23	0.107	7.35773e-07	1.27229e-09
2-Effect Memory	BTN3A1	3.833e-11	0.896076	0.394	0.262	8.57174e-07	1.47761e-09
2-Effect Memory	SNRPD2	4.45082e-11	-0.358505	0.741	0.831	9.95336e-07	1.71046e-09
2-Effect Memory	HLA-F	6.10738e-11	0.521247	0.729	0.681	1.36579e-06	2.33984e-09
2-Effect Memory	ETV7	6.82802e-11	5.09556	0.075	0.003	1.52695e-06	2.60789e-09
2-Effect Memory	C12orf75	7.39392e-11	-0.749119	0.202	0.347	1.6535e-06	2.81536e-09
2-Effect Memory	SNX6	1.33456e-10	0.631957	0.574	0.482	2.98447e-06	5.06601e-09
2-Effect Memory	GPR68	1.46069e-10	-1.34336	0.053	0.139	3.26653e-06	5.52789e-09
2-Effect Memory	PCGF5	2.23301e-10	0.803481	0.451	0.331	4.99369e-06	8.42504e-09
2-Effect Memory	C11orf58	2.26554e-10	0.524534	0.667	0.576	5.06642e-06	8.52185e-09
2-Effect Memory	AL590550.1	2.85902e-10	-2.66994	0.011	0.06	6.39362e-06	1.07218e-08
2-Effect Memory	RPL31	3.0812e-10	-0.296739	0.898	0.948	6.89048e-06	1.15201e-08
2-Effect Memory	CNP	3.09849e-10	1.65111	0.161	0.058	6.92915e-06	1.155e-08
2-Effect Memory	CD63	4.02607e-10	-0.629155	0.294	0.441	9.0035e-06	1.49628e-08
2-Effect Memory	TBC1D10C	4.16461e-10	-0.485174	0.445	0.621	9.31332e-06	1.54314e-08
2-Effect Memory	URI1	4.42675e-10	0.613255	0.548	0.429	9.89953e-06	1.63539e-08
2-Effect Memory	MT-ND1	4.52579e-10	-0.350394	0.892	0.947	1.0121e-05	1.66702e-08
2-Effect Memory	ERP29	5.5463e-10	0.371246	0.836	0.775	1.24032e-05	2.03687e-08
2-Effect Memory	ITM2C	5.92171e-10	-0.825945	0.182	0.309	1.32427e-05	2.16832e-08
2-Effect Memory	PRRC2C	5.96569e-10	0.409554	0.751	0.664	1.33411e-05	2.178e-08
2-Effect Memory	ECE1	7.08469e-10	1.58552	0.189	0.083	1.58435e-05	2.57895e-08
2-Effect Memory	ARHGEF3	7.55805e-10	0.663279	0.534	0.432	1.69021e-05	2.74322e-08
2-Effect Memory	ARID5B	1.05475e-09	0.916215	0.386	0.262	2.35873e-05	3.81708e-08
2-Effect Memory	H2AFZ	1.08002e-09	0.369718	0.808	0.711	2.41524e-05	3.89717e-08
2-Effect Memory	ERAP2	1.11002e-09	1.00421	0.316	0.199	2.48234e-05	3.99382e-08
2-Effect Memory	UNC93B1	1.19124e-09	2.2284	0.119	0.033	2.66397e-05	4.27365e-08
2-Effect Memory	TBC1D1	1.56253e-09	0.747926	0.368	0.235	3.49429e-05	5.58954e-08
2-Effect Memory	PI4K2B	1.80724e-09	1.40663	0.217	0.109	4.04154e-05	6.44636e-08
2-Effect Memory	CTSS	2.53653e-09	0.919389	0.35	0.239	5.67243e-05	9.02175e-08
2-Effect Memory	GNLY	2.60186e-09	-0.804633	0.169	0.284	5.81854e-05	9.22768e-08
2-Effect Memory	AC133644.2	2.63798e-09	2.22284	0.112	0.03	5.89932e-05	9.32913e-08
2-Effect Memory	PYHIN1	2.81494e-09	0.450641	0.735	0.656	6.29504e-05	9.92665e-08
2-Effect Memory	TAF1D	3.20365e-09	0.627021	0.555	0.466	7.16433e-05	1.12654e-07
2-Effect Memory	TMEM173	3.61962e-09	-1.25161	0.047	0.122	8.09457e-05	1.26922e-07
2-Effect Memory	ATRIP	3.86673e-09	1.23894	0.198	0.093	8.64717e-05	1.35205e-07
2-Effect Memory	CD7	4.0559e-09	-0.633302	0.263	0.401	9.0702e-05	1.41421e-07
2-Effect Memory	TMSB10	4.14964e-09	0.217806	0.994	0.985	9.27985e-05	1.44284e-07
2-Effect Memory	CMTR1	4.4423e-09	1.31688	0.198	0.095	9.93432e-05	1.54029e-07
2-Effect Memory	UBALD2	4.60402e-09	0.595958	0.498	0.389	0.00010296	1.59191e-07
2-Effect Memory	CASP1	4.83207e-09	1.0073	0.327	0.215	0.00010806	1.66612e-07
2-Effect Memory	LGALS3BP	4.85351e-09	2.11745	0.11	0.03	0.000108539	1.66888e-07
2-Effect Memory	OR4D1	4.94752e-09	-2.42778	0.008	0.05	0.000110641	1.69651e-07
2-Effect Memory	TAFA1	5.2078e-09	-2.36291	0.011	0.055	0.000116462	1.78084e-07
2-Effect Memory	TANK	5.22702e-09	0.604504	0.501	0.384	0.000116892	1.7825e-07
2-Effect Memory	HM13	5.56226e-09	0.658552	0.444	0.329	0.000124389	1.89162e-07
2-Effect Memory	CTSW	5.78792e-09	-0.487076	0.483	0.623	0.000129435	1.96299e-07
2-Effect Memory	HERPUD2	5.89421e-09	0.735915	0.463	0.362	0.000131812	1.99359e-07
2-Effect Memory	ATP5F1E	5.99459e-09	-0.237925	0.916	0.955	0.000134057	2.02203e-07
2-Effect Memory	AC010149.1	6.25706e-09	1.88888	0.124	0.04	0.000139927	2.10485e-07
2-Effect Memory	GPR155	6.31993e-09	1.0687	0.283	0.174	0.000141333	2.12025e-07
2-Effect Memory	BAG1	6.52288e-09	0.818171	0.379	0.264	0.000145871	2.18244e-07
2-Effect Memory	COX6A1	7.28008e-09	0.339731	0.825	0.776	0.000162804	2.42924e-07
2-Effect Memory	MOV10	7.71951e-09	1.46437	0.157	0.063	0.000172631	2.56896e-07
2-Effect Memory	BTN3A3	7.8949e-09	0.756172	0.397	0.279	0.000176554	2.6203e-07
2-Effect Memory	TRIM69	8.01476e-09	1.00066	0.282	0.169	0.000179234	2.65299e-07
2-Effect Memory	ADGRG5	8.0424e-09	-1.17426	0.064	0.145	0.000179852	2.65506e-07
2-Effect Memory	RGS14	8.51764e-09	-0.725028	0.164	0.279	0.00019048	2.8045e-07
2-Effect Memory	IFITM3	9.56448e-09	1.34753	0.225	0.122	0.00021389	3.14084e-07
2-Effect Memory	KCNA3	9.73411e-09	0.860075	0.354	0.244	0.000217684	3.18811e-07
2-Effect Memory	LAPTM5	1.01867e-08	-0.296956	0.811	0.883	0.000227806	3.32758e-07
2-Effect Memory	PSMA6	1.09265e-08	0.574195	0.545	0.461	0.000244349	3.55986e-07
2-Effect Memory	PABPC1	1.22287e-08	-0.267362	0.871	0.932	0.00027347	3.97368e-07
2-Effect Memory	TUBA4A	1.28094e-08	-0.390152	0.417	0.574	0.000286457	4.15153e-07
2-Effect Memory	UBXN11	1.37821e-08	-1.09254	0.108	0.204	0.000308208	4.45512e-07
2-Effect Memory	UBE2D3	1.45224e-08	0.406232	0.764	0.715	0.000324763	4.68223e-07
2-Effect Memory	BTF3	1.49078e-08	-0.244716	0.926	0.96	0.000333384	4.79407e-07
2-Effect Memory	ARL6IP5	1.54912e-08	-0.334878	0.692	0.823	0.000346429	4.96878e-07
2-Effect Memory	TRBC2	1.68814e-08	-0.389185	0.758	0.84	0.00037752	5.40075e-07
2-Effect Memory	CARD16	2.03773e-08	0.850683	0.348	0.244	0.000455698	6.5024e-07
2-Effect Memory	SUPT4H1	2.26889e-08	0.740969	0.432	0.332	0.000507392	7.22148e-07
2-Effect Memory	ZYX	2.34772e-08	-0.437511	0.436	0.578	0.00052502	7.45326e-07
2-Effect Memory	MYO1G	2.52292e-08	-0.806409	0.156	0.265	0.0005642	7.98902e-07
2-Effect Memory	SLC9A3R1	2.54919e-08	-0.445253	0.5	0.639	0.000570075	8.05168e-07
2-Effect Memory	FGR	2.56063e-08	-1.56961	0.026	0.082	0.000572633	8.06727e-07
2-Effect Memory	MAN2B1	2.5775e-08	-0.829199	0.117	0.217	0.000576407	8.09989e-07
2-Effect Memory	RNF125	2.94315e-08	-0.720438	0.19	0.309	0.000658177	9.22559e-07
2-Effect Memory	TRIM44	3.2951e-08	0.896645	0.327	0.219	0.000736884	1.03028e-06
2-Effect Memory	SLC2A4RG	3.44664e-08	-0.714784	0.167	0.277	0.000770771	1.07495e-06
2-Effect Memory	GAPDH	3.48007e-08	-0.257107	0.939	0.97	0.000778247	1.08266e-06
2-Effect Memory	HIP1	4.43818e-08	-1.19411	0.07	0.149	0.00099251	1.37728e-06
2-Effect Memory	RHEB	4.45393e-08	0.741433	0.382	0.277	0.000996032	1.37872e-06
2-Effect Memory	CAPZA1	4.50831e-08	0.489934	0.555	0.456	0.00100819	1.39208e-06
2-Effect Memory	AC245407.2	4.59428e-08	-0.972376	0.089	0.175	0.00102742	1.41511e-06
2-Effect Memory	SRSF5	4.63948e-08	0.30435	0.877	0.858	0.00103753	1.42549e-06
2-Effect Memory	ARHGDIB	4.75087e-08	-0.221545	0.902	0.948	0.00106244	1.45611e-06
2-Effect Memory	PTGES3	4.78327e-08	0.34952	0.797	0.751	0.00106968	1.45967e-06
2-Effect Memory	MIAT	4.786e-08	-0.841508	0.133	0.235	0.00107029	1.45967e-06
2-Effect Memory	PLEC	5.04058e-08	-0.830175	0.088	0.175	0.00112723	1.53355e-06
2-Effect Memory	UCP2	5.62706e-08	-0.465687	0.283	0.409	0.00125838	1.70779e-06
2-Effect Memory	FXYD5	6.9812e-08	-0.305646	0.761	0.845	0.00156121	2.1136e-06
2-Effect Memory	ABI3	7.062e-08	-0.690611	0.16	0.267	0.00157927	2.13286e-06
2-Effect Memory	SETX	7.30899e-08	0.526329	0.491	0.384	0.00163451	2.2021e-06
2-Effect Memory	RBX1	7.35111e-08	0.469631	0.635	0.574	0.00164393	2.20943e-06
2-Effect Memory	HSPH1	8.55117e-08	1.0471	0.243	0.144	0.0019123	2.56391e-06
2-Effect Memory	PRKCE	9.38693e-08	1.32656	0.163	0.075	0.0020992	2.80771e-06
2-Effect Memory	CYTOR	9.90236e-08	-0.558799	0.249	0.376	0.00221447	2.95476e-06
2-Effect Memory	ZFYVE28	1.01632e-07	-0.834395	0.1	0.189	0.00227279	3.02531e-06
2-Effect Memory	TMA7	1.01988e-07	-0.230743	0.915	0.93	0.00228075	3.02864e-06
2-Effect Memory	ATP5MG	1.09575e-07	-0.299386	0.813	0.873	0.00245042	3.24619e-06
2-Effect Memory	GCC2	1.11497e-07	0.457467	0.666	0.601	0.0024934	3.29525e-06
2-Effect Memory	APOBEC3G	1.12411e-07	-0.57325	0.346	0.474	0.00251385	3.31439e-06
2-Effect Memory	KIF2A	1.15752e-07	0.373617	0.709	0.649	0.00258857	3.40482e-06
2-Effect Memory	DUSP4	1.24488e-07	-0.996169	0.054	0.124	0.00278392	3.65311e-06
2-Effect Memory	NRIR	1.31909e-07	2.25775	0.075	0.015	0.00294989	3.86177e-06
2-Effect Memory	TDRD7	1.36807e-07	1.52926	0.147	0.065	0.00305942	3.99085e-06
2-Effect Memory	XYLT1	1.36962e-07	-1.03973	0.077	0.157	0.00306287	3.99085e-06
2-Effect Memory	LINC01871	1.40754e-07	-0.635447	0.288	0.409	0.00314768	4.09176e-06
2-Effect Memory	RPS20	1.41446e-07	-0.296636	0.784	0.856	0.00316316	4.10226e-06
2-Effect Memory	PRKY	1.44811e-07	1.90263	0.096	0.028	0.00323841	4.19007e-06
2-Effect Memory	TMX4	1.4814e-07	-0.444834	0.286	0.427	0.00331286	4.27643e-06
2-Effect Memory	LFNG	1.54705e-07	-1.43416	0.051	0.117	0.00345967	4.45557e-06
2-Effect Memory	PPP1CC	1.80255e-07	0.580443	0.492	0.412	0.00403103	5.1794e-06
2-Effect Memory	CD2AP	1.86305e-07	0.822882	0.298	0.194	0.00416635	5.3409e-06
2-Effect Memory	TOP1	2.04328e-07	0.643372	0.431	0.334	0.00456939	5.84407e-06
2-Effect Memory	SEPTIN9	2.15702e-07	-0.39068	0.559	0.683	0.00482373	6.15518e-06
2-Effect Memory	PSMB10	2.30127e-07	0.413548	0.64	0.558	0.00514633	6.55176e-06
2-Effect Memory	SCAMP1-AS1	2.65864e-07	1.41265	0.132	0.055	0.00594552	7.55188e-06
2-Effect Memory	PAXX	2.67674e-07	-0.472243	0.482	0.594	0.00598599	7.58592e-06
2-Effect Memory	FYN	2.79992e-07	0.315428	0.858	0.838	0.00626146	7.91695e-06
2-Effect Memory	LRBA	2.96941e-07	0.4648	0.509	0.414	0.00664048	8.3771e-06
2-Effect Memory	RABGGTB	3.12605e-07	0.915328	0.291	0.197	0.00699078	8.79901e-06
2-Effect Memory	ACAP1	3.32217e-07	-0.405237	0.438	0.571	0.00742937	9.32989e-06
2-Effect Memory	RGCC	3.34204e-07	-0.595095	0.22	0.336	0.0074738	9.3645e-06
2-Effect Memory	REC8	3.66758e-07	1.98753	0.102	0.035	0.00820181	1.02535e-05
2-Effect Memory	SUB1	3.70848e-07	0.327902	0.749	0.708	0.00829328	1.03446e-05
2-Effect Memory	CD69	3.89267e-07	0.750894	0.446	0.357	0.00870518	1.0834e-05
2-Effect Memory	LINC02273	4.0303e-07	-1.8794	0.019	0.063	0.00901295	1.1192e-05
2-Effect Memory	CCSER2	4.09202e-07	0.508829	0.558	0.486	0.00915098	1.1338e-05
2-Effect Memory	TRAC	4.30592e-07	0.386514	0.665	0.608	0.00962932	1.19041e-05
2-Effect Memory	HMGN1	4.46875e-07	0.465239	0.63	0.558	0.00999347	1.23268e-05
2-Effect Memory	HNRNPF	4.83258e-07	0.346134	0.768	0.726	0.0108071	1.33009e-05
2-Effect Memory	DGLUCY	4.9719e-07	0.838969	0.285	0.187	0.0111187	1.3654e-05
2-Effect Memory	PPIB	5.07356e-07	0.276268	0.853	0.806	0.011346	1.39024e-05
2-Effect Memory	SARAF	5.46756e-07	0.217194	0.967	0.957	0.0122271	1.49491e-05
2-Effect Memory	UTY	5.49149e-07	2.38449	0.083	0.023	0.0122806	1.49815e-05
2-Effect Memory	SAMHD1	5.55297e-07	0.671315	0.435	0.342	0.0124181	1.5116e-05
2-Effect Memory	ITGB7	5.97031e-07	-0.633002	0.222	0.329	0.0133514	1.62165e-05
2-Effect Memory	LNPEP	6.35328e-07	0.460771	0.553	0.466	0.0142078	1.7219e-05
2-Effect Memory	DENND2D	6.42854e-07	0.535835	0.507	0.427	0.0143761	1.73851e-05
2-Effect Memory	FAU	6.60344e-07	-0.113688	0.998	0.992	0.0147673	1.78193e-05
2-Effect Memory	RHOF	6.77803e-07	-0.524472	0.294	0.421	0.0151577	1.82507e-05
2-Effect Memory	PITPNA-AS1	6.93699e-07	-0.775137	0.078	0.154	0.0155132	1.86383e-05
2-Effect Memory	NLRC5	7.07473e-07	0.587497	0.437	0.336	0.0158212	1.89673e-05
2-Effect Memory	CCL3L1	7.30095e-07	1.34598	0.135	0.058	0.0163271	1.95316e-05
2-Effect Memory	PGLYRP2	8.20243e-07	-2.32401	0.014	0.052	0.0183431	2.18961e-05
2-Effect Memory	TAGLN2	8.33916e-07	-0.434336	0.475	0.596	0.0186489	2.22133e-05
2-Effect Memory	SNU13	8.83893e-07	0.428364	0.634	0.571	0.0197665	2.34941e-05
2-Effect Memory	SLC25A6	9.04327e-07	-0.331365	0.718	0.778	0.0202235	2.39859e-05
2-Effect Memory	SNHG5	9.37744e-07	-0.52675	0.369	0.481	0.0209708	2.48192e-05
2-Effect Memory	ARAP2	9.87662e-07	0.375559	0.559	0.462	0.0220871	2.60848e-05
2-Effect Memory	COA6	1.0037e-06	1.01991	0.225	0.137	0.0224459	2.64522e-05
2-Effect Memory	CFLAR	1.0441e-06	0.509957	0.505	0.421	0.0233491	2.74584e-05
2-Effect Memory	ANXA1	1.08559e-06	0.374426	0.805	0.8	0.024277	2.84893e-05
2-Effect Memory	PBX4	1.11054e-06	-0.713353	0.111	0.195	0.0248351	2.90827e-05
2-Effect Memory	RNF149	1.17777e-06	0.463969	0.565	0.487	0.0263385	3.07783e-05
2-Effect Memory	TRAK2	1.24864e-06	0.774957	0.217	0.125	0.0279234	3.25617e-05
2-Effect Memory	PRKAG2	1.26164e-06	0.990709	0.223	0.135	0.0282141	3.28318e-05
2-Effect Memory	LINC01578	1.29964e-06	0.359795	0.729	0.691	0.0290638	3.37498e-05
2-Effect Memory	LAT	1.33026e-06	-0.35918	0.457	0.604	0.0297487	3.4473e-05
2-Effect Memory	LINC01943	1.42483e-06	-0.809257	0.159	0.254	0.0318634	3.68467e-05
2-Effect Memory	GSDMD	1.48858e-06	0.66666	0.359	0.264	0.033289	3.84152e-05
2-Effect Memory	RYR1	1.54331e-06	-2.19773	0.008	0.038	0.0345129	3.96719e-05
2-Effect Memory	LY6E-DT	1.54366e-06	3.28932	0.048	0.005	0.034521	3.96719e-05
2-Effect Memory	DAZAP2	1.67353e-06	0.293243	0.852	0.805	0.0374252	4.29205e-05
2-Effect Memory	SLA2	1.78203e-06	0.882806	0.221	0.13	0.0398515	4.56089e-05
2-Effect Memory	RAB8A	1.7926e-06	0.64305	0.387	0.292	0.0400878	4.5785e-05
2-Effect Memory	FAM131B	1.81083e-06	-4.6974	0.001	0.02	0.0404955	4.61556e-05
2-Effect Memory	RASGRP2	1.84991e-06	-0.813838	0.093	0.17	0.0413695	4.70551e-05
2-Effect Memory	A1BG	1.86496e-06	-0.625046	0.123	0.21	0.0417062	4.73411e-05
2-Effect Memory	IL23A	1.89335e-06	-1.5273	0.015	0.053	0.0423409	4.79635e-05
2-Effect Memory	XCL2	2.04273e-06	-0.523448	0.12	0.209	0.0456815	5.16423e-05
2-Effect Memory	TSPO	2.12055e-06	-0.420881	0.348	0.476	0.0474219	5.34776e-05
2-Effect Memory	CHURC1	2.12394e-06	0.441932	0.587	0.533	0.0474977	5.34776e-05
2-Effect Memory	KLF6	2.19315e-06	0.32602	0.734	0.683	0.0490453	5.51084e-05
2-Effect Memory	SUN2	2.25887e-06	-0.31428	0.658	0.77	0.050515	5.66451e-05
2-Effect Memory	MT-ND6	2.29416e-06	-0.454469	0.552	0.658	0.0513042	5.74141e-05
2-Effect Memory	CEP126	2.34932e-06	-1.43987	0.022	0.065	0.0525379	5.86763e-05
2-Effect Memory	UQCR10	2.46438e-06	0.321455	0.665	0.624	0.0551109	6.14264e-05
2-Effect Memory	ABHD14B	2.58528e-06	-0.510671	0.288	0.402	0.0578146	6.43107e-05
2-Effect Memory	TRAF1	2.60661e-06	-0.582817	0.197	0.302	0.0582917	6.47118e-05
2-Effect Memory	IPCEF1	2.65466e-06	0.754731	0.32	0.23	0.0593662	6.57731e-05
2-Effect Memory	MRFAP1	2.67108e-06	0.586398	0.418	0.331	0.0597334	6.60481e-05
2-Effect Memory	LEPROTL1	2.7299e-06	0.357766	0.747	0.713	0.0610487	6.73682e-05
2-Effect Memory	ARRB1	2.76574e-06	-1.53713	0.024	0.068	0.0618503	6.81174e-05
2-Effect Memory	PPP1R18	2.92714e-06	-0.400845	0.346	0.472	0.0654597	7.19498e-05
2-Effect Memory	TENT5A	3.02244e-06	1.7926	0.091	0.032	0.0675909	7.41455e-05
2-Effect Memory	LSP1	3.04798e-06	-0.325118	0.7	0.791	0.068162	7.46244e-05
2-Effect Memory	RPL14	3.0651e-06	-0.134327	0.998	0.99	0.0685449	7.48959e-05
2-Effect Memory	MBNL1	3.1741e-06	0.216562	0.882	0.861	0.0709824	7.74069e-05
2-Effect Memory	SCAND1	3.19362e-06	0.458458	0.558	0.481	0.0714189	7.77301e-05
2-Effect Memory	BCL3	3.20918e-06	-0.992302	0.071	0.137	0.071767	7.79562e-05
2-Effect Memory	COL6A2	3.35484e-06	-1.35157	0.02	0.062	0.0750243	8.13353e-05
2-Effect Memory	MSC	3.42981e-06	-1.02536	0.036	0.087	0.0767008	8.29906e-05
2-Effect Memory	PDIA3	3.44232e-06	0.336503	0.696	0.649	0.0769806	8.31313e-05
2-Effect Memory	PDE3B	3.59581e-06	0.365171	0.694	0.646	0.0804131	8.66695e-05
2-Effect Memory	TMEM273	3.62598e-06	-2.31965	0.008	0.038	0.0810878	8.72273e-05
2-Effect Memory	ZNF683	3.64139e-06	-0.718398	0.073	0.14	0.0814325	8.74287e-05
2-Effect Memory	EIF5	3.8558e-06	0.376063	0.593	0.531	0.0862273	9.23978e-05
2-Effect Memory	RFLNB	3.87332e-06	-1.2688	0.039	0.09	0.086619	9.26388e-05
2-Effect Memory	ZNF581	3.8978e-06	0.952314	0.203	0.12	0.0871666	9.30451e-05
2-Effect Memory	HINT1	4.00025e-06	-0.200944	0.87	0.905	0.0894577	9.5303e-05
2-Effect Memory	AC097534.2	4.00775e-06	-1.14632	0.027	0.073	0.0896252	9.5303e-05
2-Effect Memory	SQOR	4.04707e-06	0.713747	0.311	0.22	0.0905047	9.60542e-05
2-Effect Memory	SIGIRR	4.20237e-06	-0.476323	0.284	0.397	0.0939776	9.95496e-05
2-Effect Memory	ANKFY1	4.32302e-06	1.01278	0.201	0.122	0.0966756	0.000102213
2-Effect Memory	IFI27	4.36008e-06	3.54229	0.073	0.022	0.0975044	0.000102893
2-Effect Memory	DPM3	4.65317e-06	-0.539487	0.179	0.275	0.104059	0.000109601
2-Effect Memory	TGFBR1	4.70829e-06	-0.703509	0.116	0.195	0.105291	0.000110689
2-Effect Memory	RPS10	4.71783e-06	-0.563119	0.219	0.319	0.105505	0.000110704
2-Effect Memory	TMEM256	4.8416e-06	-0.555986	0.231	0.334	0.108273	0.000113394
2-Effect Memory	YEATS2	5.0681e-06	0.982065	0.183	0.104	0.113338	0.000118475
2-Effect Memory	MZT2B	5.13821e-06	-0.360905	0.583	0.686	0.114906	0.000119888
2-Effect Memory	RPS29	5.21347e-06	-0.15568	0.975	0.97	0.116589	0.000121416
2-Effect Memory	THRAP3	5.22974e-06	0.466346	0.556	0.499	0.116953	0.000121567
2-Effect Memory	RASAL3	5.28746e-06	-0.3435	0.477	0.604	0.118243	0.000122679
2-Effect Memory	AC243960.1	5.33649e-06	-0.607728	0.179	0.27	0.11934	0.000123585
2-Effect Memory	AC012459.1	5.58701e-06	4.48301	0.041	0.003	0.124942	0.000129146
2-Effect Memory	MXRA7	5.62523e-06	-0.456543	0.185	0.285	0.125797	0.000129788
2-Effect Memory	CRYL1	5.6373e-06	-0.963232	0.044	0.098	0.126067	0.000129825
2-Effect Memory	NCR3	5.82097e-06	-1.20075	0.025	0.068	0.130174	0.000133807
2-Effect Memory	AC083862.3	5.9711e-06	2.11468	0.06	0.013	0.133532	0.000137004
2-Effect Memory	UQCRB	6.08612e-06	-0.276378	0.736	0.818	0.136104	0.000139386
2-Effect Memory	AGRN	6.27097e-06	5.54372	0.033	0	0.140238	0.000143355
2-Effect Memory	RAB5IF	6.30483e-06	0.497916	0.443	0.359	0.140995	0.000143864
2-Effect Memory	USP33	6.62778e-06	0.663649	0.358	0.28	0.148217	0.000150955
2-Effect Memory	CREBRF	6.66099e-06	0.51515	0.443	0.366	0.14896	0.000151434
2-Effect Memory	STMN3	6.68175e-06	-0.581551	0.164	0.257	0.149424	0.000151628
2-Effect Memory	CPNE7	6.77188e-06	-1.25377	0.042	0.093	0.15144	0.000153393
2-Effect Memory	GRINA	6.8373e-06	0.945807	0.2	0.12	0.152903	0.000154593
2-Effect Memory	IGFLR1	6.92649e-06	-0.423707	0.358	0.467	0.154897	0.000156325
2-Effect Memory	ZFAS1	7.02618e-06	0.309102	0.763	0.736	0.157127	0.000158287
2-Effect Memory	PRSS23	7.28356e-06	-2.04761	0.011	0.042	0.162882	0.000163788
2-Effect Memory	C16orf74	7.32124e-06	-1.37969	0.02	0.058	0.163725	0.000164337
2-Effect Memory	LINC01260	7.37343e-06	2.31344	0.056	0.012	0.164892	0.00016521
2-Effect Memory	AOAH	8.19657e-06	-0.29167	0.471	0.593	0.1833	0.000183323
2-Effect Memory	SNHG32	8.35348e-06	0.549066	0.413	0.329	0.186809	0.000186496
2-Effect Memory	PTRHD1	8.44562e-06	-0.705085	0.121	0.199	0.188869	0.000188215
2-Effect Memory	TNFSF12	8.7213e-06	-0.530609	0.189	0.282	0.195034	0.00019401
2-Effect Memory	PDGFB	8.76247e-06	-1.82952	0.015	0.05	0.195955	0.000194577
2-Effect Memory	BCL7C	8.79485e-06	-0.453792	0.26	0.371	0.196679	0.000194947
2-Effect Memory	ETHE1	8.82028e-06	-0.71834	0.129	0.209	0.197248	0.000195162
2-Effect Memory	EWSR1	8.85113e-06	0.374121	0.573	0.509	0.197938	0.000195497
2-Effect Memory	RGS9	9.0504e-06	-1.81369	0.018	0.055	0.202394	0.000199543
2-Effect Memory	PHLDA1	9.32911e-06	-1.70361	0.027	0.07	0.208627	0.000205323
2-Effect Memory	ZFP36	9.4295e-06	-0.263995	0.556	0.705	0.210872	0.000207165
2-Effect Memory	PHB2	9.55728e-06	-0.414165	0.393	0.514	0.213729	0.000209602
2-Effect Memory	FBL	9.61329e-06	-0.508982	0.271	0.376	0.214982	0.000210458
2-Effect Memory	HSPD1	1.01378e-05	0.45292	0.466	0.389	0.226712	0.00022155
2-Effect Memory	IL16	1.03132e-05	-0.353493	0.493	0.618	0.230635	0.000224988
2-Effect Memory	ANTKMT	1.06541e-05	-0.694988	0.138	0.219	0.238258	0.000232017
2-Effect Memory	RPS24	1.085e-05	-0.136163	0.998	0.987	0.24264	0.00023587
2-Effect Memory	POLR1D	1.10226e-05	0.423835	0.551	0.499	0.246498	0.000239201
2-Effect Memory	CYTIP	1.12712e-05	0.353112	0.625	0.578	0.252058	0.00024417
2-Effect Memory	CIAO2A	1.19715e-05	0.688201	0.372	0.299	0.267718	0.000258888
2-Effect Memory	HNRNPD	1.22775e-05	0.328217	0.659	0.591	0.274563	0.000265046
2-Effect Memory	MT1X	1.23127e-05	0.887321	0.308	0.235	0.275349	0.000265343
2-Effect Memory	SBDS	1.25144e-05	0.555122	0.359	0.272	0.279859	0.000269222
2-Effect Memory	DBNDD2	1.28098e-05	1.17822	0.142	0.073	0.286466	0.000275101
2-Effect Memory	DNPH1	1.28861e-05	-0.439536	0.188	0.28	0.288171	0.00027626
2-Effect Memory	LAIR1	1.31776e-05	-1.11586	0.054	0.109	0.294691	0.000282024
2-Effect Memory	MRPL42	1.34586e-05	0.947902	0.213	0.135	0.300974	0.000287541
2-Effect Memory	PARP4	1.36202e-05	0.605044	0.343	0.259	0.304589	0.000290494
2-Effect Memory	FAR2	1.36935e-05	1.70388	0.076	0.025	0.306228	0.000291557
2-Effect Memory	MIER1	1.40266e-05	0.520202	0.453	0.381	0.313677	0.000298138
2-Effect Memory	ITGB2-AS1	1.44715e-05	-1.10892	0.047	0.098	0.323627	0.000307069
2-Effect Memory	MYO1F	1.459e-05	-0.37888	0.433	0.549	0.326276	0.000309054
2-Effect Memory	ATP5F1C	1.46475e-05	0.464547	0.504	0.432	0.327563	0.000309744
2-Effect Memory	ZNF107	1.50575e-05	0.761632	0.266	0.185	0.33673	0.000317714
2-Effect Memory	JADE2	1.50756e-05	0.600091	0.319	0.232	0.337135	0.000317714
2-Effect Memory	PIM2	1.54955e-05	0.722061	0.283	0.199	0.346526	0.00032601
2-Effect Memory	CSK	1.57874e-05	-0.339167	0.466	0.599	0.353053	0.000331588
2-Effect Memory	FKBP11	1.59617e-05	0.587371	0.372	0.285	0.356952	0.000334684
2-Effect Memory	PHF3	1.62108e-05	0.412386	0.533	0.459	0.362523	0.000339334
2-Effect Memory	COX14	1.65033e-05	0.58843	0.431	0.357	0.369064	0.000344875
2-Effect Memory	CYTH4	1.66075e-05	-0.578175	0.165	0.252	0.371394	0.000346469
2-Effect Memory	FBXO39	1.69903e-05	4.02731	0.034	0.002	0.379954	0.00035386
2-Effect Memory	PSD4	1.70846e-05	-0.631219	0.107	0.18	0.382062	0.000355227
2-Effect Memory	CDC42SE2	1.71381e-05	0.270206	0.77	0.73	0.38326	0.000355745
2-Effect Memory	NDUFV2	1.73445e-05	0.312562	0.621	0.554	0.387875	0.000359428
2-Effect Memory	USPL1	1.76057e-05	0.819831	0.2	0.124	0.393716	0.000364232
2-Effect Memory	NPM1	1.77487e-05	0.220527	0.918	0.912	0.396915	0.000366581
2-Effect Memory	ITGA4	1.79887e-05	0.292196	0.688	0.659	0.402281	0.000370919
2-Effect Memory	TUBA3C	1.80235e-05	-5.16786	0.001	0.017	0.40306	0.000371021
2-Effect Memory	RNH1	1.80717e-05	0.521653	0.402	0.319	0.404137	0.000371397
2-Effect Memory	FGFBP3	1.82584e-05	-1.7288	0.015	0.048	0.408312	0.00037343
2-Effect Memory	CCDC146	1.82599e-05	1.22443	0.142	0.075	0.408345	0.00037343
2-Effect Memory	PNRC2	1.82609e-05	0.414062	0.483	0.411	0.408368	0.00037343
2-Effect Memory	SSR2	1.88545e-05	-0.245772	0.722	0.81	0.421642	0.000384935
2-Effect Memory	PRF1	2.01399e-05	0.345299	0.597	0.536	0.450388	0.000410503
2-Effect Memory	PLAAT4	2.02797e-05	0.284631	0.818	0.776	0.453515	0.000412002
2-Effect Memory	HNRNPC	2.02798e-05	0.307197	0.74	0.713	0.453517	0.000412002
2-Effect Memory	SORL1	2.09847e-05	-0.578917	0.305	0.411	0.469281	0.000425626
2-Effect Memory	SCO2	2.14305e-05	1.08022	0.164	0.093	0.479251	0.00043396
2-Effect Memory	IL15	2.183e-05	1.1458	0.145	0.078	0.488184	0.000441328
2-Effect Memory	PPP1R14B	2.20592e-05	-0.17866	0.341	0.459	0.49331	0.000445237
2-Effect Memory	PCAT1	2.22519e-05	0.554881	0.337	0.249	0.497619	0.000447763
2-Effect Memory	ID2	2.22565e-05	-0.468118	0.218	0.312	0.497722	0.000447763
2-Effect Memory	GMPR	2.26161e-05	3.21092	0.033	0.002	0.505764	0.000454262
2-Effect Memory	ALKBH7	2.27799e-05	-0.410638	0.382	0.487	0.509426	0.000456812
2-Effect Memory	MIA3	2.3406e-05	0.548849	0.347	0.265	0.523429	0.000468611
2-Effect Memory	SLC38A5	2.41792e-05	1.18302	0.126	0.063	0.54072	0.000483312
2-Effect Memory	POLR2L	2.44625e-05	-0.296113	0.439	0.564	0.547056	0.000488189
2-Effect Memory	TMEM50A	2.57681e-05	0.286195	0.681	0.648	0.576252	0.000513418
2-Effect Memory	IKZF3	2.64212e-05	0.337663	0.59	0.533	0.590857	0.000525587
2-Effect Memory	VPS51	2.64649e-05	-0.40131	0.301	0.414	0.591835	0.000525615
2-Effect Memory	PLCB3	2.65408e-05	-1.24367	0.018	0.053	0.593532	0.000526279
2-Effect Memory	PNISR	2.66992e-05	0.270951	0.712	0.663	0.597074	0.000528576
2-Effect Memory	ATF7IP2	2.68064e-05	-0.539781	0.161	0.247	0.599472	0.000529853
2-Effect Memory	BBX	2.69169e-05	0.432107	0.519	0.452	0.601943	0.000531192
2-Effect Memory	AC104850.2	2.72799e-05	-1.4115	0.008	0.033	0.61006	0.0005375
2-Effect Memory	TRIM56	2.74095e-05	0.670097	0.324	0.249	0.612958	0.000539198
2-Effect Memory	F2R	2.75275e-05	-0.45062	0.274	0.377	0.615599	0.000540664
2-Effect Memory	RGS1	2.76178e-05	1.16125	0.16	0.092	0.617618	0.00054158
2-Effect Memory	FCGR3A	2.85863e-05	-2.38471	0.012	0.042	0.639275	0.000559687
2-Effect Memory	HSP90AB1	2.87776e-05	0.263592	0.858	0.836	0.643553	0.000561991
2-Effect Memory	TNFAIP3	2.87945e-05	0.567485	0.451	0.371	0.643932	0.000561991
2-Effect Memory	BRD7	2.90145e-05	0.551772	0.411	0.334	0.648852	0.000565396
2-Effect Memory	PLP2	2.94277e-05	-0.274407	0.429	0.544	0.658091	0.000572548
2-Effect Memory	ADRB2	2.96562e-05	-0.631626	0.094	0.162	0.663203	0.000576092
2-Effect Memory	LARP7	2.99691e-05	0.629519	0.304	0.219	0.6702	0.000581261
2-Effect Memory	ITGAM	3.00963e-05	-1.93307	0.012	0.042	0.673043	0.000582816
2-Effect Memory	ATP5PB	3.04751e-05	-0.329827	0.403	0.531	0.681516	0.000589234
2-Effect Memory	AC016074.2	3.05739e-05	0.783433	0.3	0.222	0.683724	0.000590223
2-Effect Memory	DNPEP	3.06571e-05	0.767336	0.273	0.195	0.685584	0.00059091
2-Effect Memory	ASL	3.11358e-05	-1.02129	0.039	0.085	0.696291	0.000599208
2-Effect Memory	SERINC1	3.31158e-05	0.418064	0.519	0.452	0.740569	0.000636326
2-Effect Memory	ATF4	3.32425e-05	0.500228	0.399	0.319	0.743403	0.000637774
2-Effect Memory	LINC02725	3.37626e-05	-1.67435	0.012	0.042	0.755034	0.000646753
2-Effect Memory	HNRNPH3	3.44499e-05	0.452732	0.526	0.469	0.770403	0.000658901
2-Effect Memory	AC008105.3	3.47139e-05	-0.633115	0.179	0.26	0.776308	0.00066293
2-Effect Memory	ARPC2	3.54795e-05	-0.198233	0.833	0.878	0.793428	0.000676508
2-Effect Memory	PRAG1	3.60112e-05	-0.991369	0.055	0.107	0.805318	0.000685593
2-Effect Memory	RAP1B	3.64587e-05	0.242988	0.795	0.78	0.815326	0.00069305
2-Effect Memory	WBP2	3.66462e-05	0.582322	0.397	0.327	0.819518	0.000695549
2-Effect Memory	GPBP1	3.68288e-05	0.43995	0.504	0.441	0.823602	0.000697948
2-Effect Memory	FCRL3	3.83148e-05	-0.574972	0.147	0.227	0.856834	0.000725002
2-Effect Memory	VSIR	3.8526e-05	-0.572299	0.21	0.295	0.861556	0.000727889
2-Effect Memory	MGAT4A	3.9028e-05	0.46953	0.54	0.494	0.872784	0.000736254
2-Effect Memory	SUMO3	3.91823e-05	0.576665	0.32	0.24	0.876234	0.000738043
2-Effect Memory	SH3GLB2	3.95828e-05	-0.490449	0.128	0.205	0.88519	0.000744456
2-Effect Memory	LPAR6	3.97413e-05	-0.584419	0.192	0.279	0.888734	0.000746306
2-Effect Memory	TRIM34	4.01352e-05	1.48284	0.091	0.038	0.897544	0.000752565
2-Effect Memory	EIF1	4.03348e-05	-0.110003	0.982	0.975	0.902006	0.000755167
2-Effect Memory	PDE7A	4.25123e-05	-0.367151	0.319	0.429	0.950703	0.000794737
2-Effect Memory	CLU	4.40483e-05	-1.7198	0.014	0.045	0.985052	0.000822213
2-Effect Memory	DDX24	4.41353e-05	0.285325	0.756	0.731	0.986997	0.000822599
2-Effect Memory	RPL28	4.50717e-05	0.102497	0.999	0.992	1	0.000838794
2-Effect Memory	MT1F	4.51967e-05	0.725831	0.292	0.215	1	0.00083986
2-Effect Memory	QKI	4.59172e-05	0.662277	0.319	0.245	1	0.000851973
2-Effect Memory	SOD1	4.60863e-05	0.265893	0.763	0.698	1	0.000853835
2-Effect Memory	NSD3	4.66683e-05	0.3538	0.494	0.412	1	0.000863329
2-Effect Memory	C11orf68	4.73562e-05	0.594689	0.298	0.217	1	0.000874751
2-Effect Memory	ATP6V0C	4.85847e-05	0.288999	0.692	0.659	1	0.00089611
2-Effect Memory	ESYT1	4.92551e-05	-0.801531	0.137	0.21	1	0.000907126
2-Effect Memory	XPO1	4.94778e-05	0.576027	0.332	0.254	1	0.000909878
2-Effect Memory	TFEB	5.14307e-05	-0.696781	0.044	0.092	1	0.000944393
2-Effect Memory	TNK2	5.16593e-05	1.08982	0.143	0.08	1	0.00094719
2-Effect Memory	NBDY	5.18174e-05	0.625876	0.393	0.327	1	0.000947983
2-Effect Memory	FMNL1	5.18553e-05	-0.34271	0.41	0.518	1	0.000947983
2-Effect Memory	DPM2	5.37016e-05	0.964131	0.164	0.097	1	0.000980292
2-Effect Memory	NUDC	5.52003e-05	0.504703	0.394	0.319	1	0.00100617
2-Effect Memory	BIN2	5.56874e-05	-0.327385	0.433	0.538	1	0.00101299
2-Effect Memory	SAMD1	5.57377e-05	-0.930973	0.047	0.095	1	0.00101299
2-Effect Memory	PLCB1	5.71542e-05	-0.413659	0.213	0.304	1	0.00103699
2-Effect Memory	SCML4	5.72254e-05	0.467118	0.5	0.447	1	0.00103699
2-Effect Memory	LMNA	5.95591e-05	-1.06944	0.029	0.068	1	0.00107771
2-Effect Memory	KHDRBS1	6.25169e-05	0.31348	0.653	0.611	1	0.00112958
2-Effect Memory	PFDN2	6.33125e-05	0.550834	0.357	0.279	1	0.00114229
2-Effect Memory	ITGB1	6.36272e-05	-0.546048	0.293	0.384	1	0.00114631
2-Effect Memory	PSMA3	6.43694e-05	0.470637	0.487	0.441	1	0.001158
2-Effect Memory	FXYD2	6.52047e-05	-1.1922	0.02	0.053	1	0.00117133
2-Effect Memory	FOXN2	6.57463e-05	0.559686	0.302	0.219	1	0.0011784
2-Effect Memory	GIMAP6	6.57882e-05	0.583062	0.381	0.307	1	0.0011784
2-Effect Memory	NASP	6.59283e-05	0.574507	0.328	0.25	1	0.00117921
2-Effect Memory	BRCA2	6.63337e-05	2.15845	0.064	0.022	1	0.00118382
2-Effect Memory	ZC3HAV1L	6.63772e-05	2.41107	0.048	0.012	1	0.00118382
2-Effect Memory	SPTLC2	6.7117e-05	0.796665	0.207	0.134	1	0.0011953
2-Effect Memory	SF3A2	6.7301e-05	0.382929	0.511	0.457	1	0.00119686
2-Effect Memory	PRR13	6.76604e-05	0.30198	0.706	0.673	1	0.00120153
2-Effect Memory	ASF1A	6.84025e-05	0.538734	0.347	0.27	1	0.00121297
2-Effect Memory	DLGAP1-AS1	6.95986e-05	-0.648058	0.111	0.179	1	0.00123242
2-Effect Memory	ATP6V0E1	7.20343e-05	0.272954	0.78	0.76	1	0.00127187
2-Effect Memory	GPR180	7.20607e-05	1.27426	0.111	0.055	1	0.00127187
2-Effect Memory	GARS	7.21946e-05	0.520407	0.363	0.284	1	0.00127187
2-Effect Memory	USP9Y	7.2236e-05	1.66659	0.09	0.04	1	0.00127187
2-Effect Memory	CD27	7.26238e-05	-0.316861	0.382	0.482	1	0.00127688
2-Effect Memory	RNPEPL1	7.30424e-05	-0.373824	0.31	0.416	1	0.00128243
2-Effect Memory	HNRNPA3	7.43901e-05	0.33925	0.61	0.566	1	0.00130424
2-Effect Memory	S1PR5	7.48984e-05	-0.808066	0.095	0.157	1	0.0013113
2-Effect Memory	ARIH2	7.65319e-05	0.465976	0.336	0.254	1	0.00133802
2-Effect Memory	MPC2	7.77435e-05	-0.403911	0.229	0.319	1	0.00135729
2-Effect Memory	AC119396.1	8.03348e-05	-0.825724	0.101	0.162	1	0.00139871
2-Effect Memory	MRPL17	8.03416e-05	0.807669	0.213	0.144	1	0.00139871
2-Effect Memory	ADGRG1	8.1251e-05	-1.44141	0.036	0.077	1	0.00141256
2-Effect Memory	PPP2CB	8.18195e-05	1.085	0.119	0.062	1	0.00142046
2-Effect Memory	BATF	8.20908e-05	-0.557367	0.191	0.274	1	0.00142318
2-Effect Memory	FAM13B	8.37689e-05	0.586926	0.328	0.255	1	0.00145024
2-Effect Memory	GYPC	8.45552e-05	-0.313759	0.494	0.598	1	0.00146182
2-Effect Memory	IFI27L2	8.52217e-05	-0.397602	0.235	0.327	1	0.00147129
2-Effect Memory	SCLT1	8.73141e-05	0.61983	0.256	0.182	1	0.00150532
2-Effect Memory	SKP1	8.83396e-05	0.233276	0.807	0.783	1	0.00152089
2-Effect Memory	IL21R	8.9607e-05	-0.883259	0.07	0.124	1	0.00154057
2-Effect Memory	HLA-DQA1	9.0444e-05	-0.728774	0.096	0.159	1	0.00155281
2-Effect Memory	IFNL1	9.14264e-05	-3.44007	0.002	0.017	1	0.00156751
2-Effect Memory	CD68	9.1701e-05	1.55785	0.083	0.035	1	0.00157005
2-Effect Memory	KLHDC7B	9.29017e-05	0.930748	0.149	0.085	1	0.00158841
2-Effect Memory	ATXN1	9.31781e-05	0.322407	0.608	0.568	1	0.00159095
2-Effect Memory	QSOX1	9.37929e-05	-1.05868	0.051	0.098	1	0.00159925
2-Effect Memory	TINF2	9.40514e-05	0.681956	0.287	0.214	1	0.00160145
2-Effect Memory	ADAM8	9.56021e-05	-0.79581	0.101	0.162	1	0.00162563
2-Effect Memory	TXNIP	9.75398e-05	0.283166	0.81	0.79	1	0.00165631
2-Effect Memory	C1orf43	0.000101963	0.466345	0.445	0.372	1	0.00172905
2-Effect Memory	SH2D3C	0.000102192	-0.831789	0.103	0.164	1	0.00173056
2-Effect Memory	BAZ1A	0.000104348	0.485723	0.387	0.317	1	0.00176468
2-Effect Memory	RIN3	0.000105952	-0.719854	0.14	0.209	1	0.00178937
2-Effect Memory	MED10	0.000107839	0.450204	0.462	0.394	1	0.00181876
2-Effect Memory	ARHGAP9	0.000113227	-0.435939	0.283	0.379	1	0.00190704
2-Effect Memory	FAM117A	0.000113583	0.464939	0.419	0.351	1	0.00191044
2-Effect Memory	FKBP5	0.000115255	0.468847	0.367	0.294	1	0.00193593
2-Effect Memory	RAB37	0.000117757	-1.3757	0.025	0.06	1	0.00197529
2-Effect Memory	DIXDC1	0.000119083	-1.85406	0.009	0.033	1	0.00199417
2-Effect Memory	NR1H2	0.000119204	0.593049	0.357	0.292	1	0.00199417
2-Effect Memory	MYDGF	0.00011962	0.530182	0.332	0.259	1	0.00199844
2-Effect Memory	AFDN	0.00011982	-0.895154	0.023	0.058	1	0.00199909
2-Effect Memory	LDHB	0.000121903	-0.203586	0.795	0.85	1	0.00203112
2-Effect Memory	SQSTM1	0.000123068	0.271072	0.762	0.74	1	0.00204778
2-Effect Memory	FAM118A	0.000124122	0.724381	0.223	0.152	1	0.00206255
2-Effect Memory	ERH	0.00012602	0.336582	0.578	0.513	1	0.00209129
2-Effect Memory	PIM1	0.000129998	-0.455245	0.165	0.244	1	0.00215443
2-Effect Memory	THEMIS	0.000132584	0.246032	0.722	0.678	1	0.00219435
2-Effect Memory	AGFG2	0.000134166	-0.54589	0.121	0.19	1	0.00221758
2-Effect Memory	CD58	0.000135955	-0.444408	0.219	0.304	1	0.00224416
2-Effect Memory	EID1	0.000136251	-0.347483	0.45	0.556	1	0.00224607
2-Effect Memory	FCHSD2	0.000138933	0.591524	0.326	0.255	1	0.00228723
2-Effect Memory	MEAK7	0.000140162	-1.51082	0.026	0.062	1	0.0023038
2-Effect Memory	RUNX1	0.000140366	-0.39018	0.325	0.414	1	0.0023038
2-Effect Memory	CNPY3	0.000140496	0.552576	0.421	0.371	1	0.0023038
2-Effect Memory	RNF181	0.000144129	0.396067	0.448	0.386	1	0.00236025
2-Effect Memory	LINC02084	0.00014465	-0.529307	0.163	0.239	1	0.00236567
2-Effect Memory	CD47	0.000150484	0.361467	0.575	0.524	1	0.00245784
2-Effect Memory	MICB	0.000156498	1.10008	0.128	0.072	1	0.00255271
2-Effect Memory	MYH9	0.000157409	-0.284961	0.593	0.693	1	0.0025642
2-Effect Memory	MED8	0.000158218	0.766657	0.187	0.12	1	0.00257399
2-Effect Memory	TMEM183A	0.000158625	0.631561	0.229	0.162	1	0.00257724
2-Effect Memory	SPNS3	0.000161541	-0.649736	0.076	0.132	1	0.00262119
2-Effect Memory	PGAP1	0.000162989	0.943585	0.123	0.067	1	0.00264123
2-Effect Memory	LINC01146	0.00016398	-2.9536	0.005	0.023	1	0.00265382
2-Effect Memory	VASH1	0.000165635	-1.79048	0.006	0.027	1	0.00267712
2-Effect Memory	CKB	0.00016733	-2.30505	0.005	0.023	1	0.002701
2-Effect Memory	IDI1	0.000168281	0.629002	0.27	0.205	1	0.00271282
2-Effect Memory	CBX7	0.000168923	-0.561562	0.118	0.187	1	0.00271963
2-Effect Memory	AL355999.1	0.000170745	-2.18643	0.005	0.023	1	0.00274315
2-Effect Memory	ASB2	0.000170825	-1.16966	0.045	0.088	1	0.00274315
2-Effect Memory	APOL1	0.000175143	1.1638	0.131	0.075	1	0.00280885
2-Effect Memory	TMPO	0.00017555	0.534697	0.326	0.254	1	0.00281174
2-Effect Memory	BID	0.000179306	0.687919	0.175	0.109	1	0.0028682
2-Effect Memory	RNF31	0.000182706	0.908238	0.153	0.092	1	0.00291883
2-Effect Memory	TPI1	0.000183405	0.275727	0.69	0.649	1	0.00292624
2-Effect Memory	PPP4R3A	0.0001838	0.438073	0.382	0.306	1	0.00292877
2-Effect Memory	KCNN4	0.000188599	-1.78395	0.011	0.037	1	0.00300138
2-Effect Memory	ZNRF2	0.000191036	0.423181	0.421	0.361	1	0.00303627
2-Effect Memory	LINC00278	0.000193293	2.59089	0.039	0.008	1	0.00306821
2-Effect Memory	TNFRSF1B	0.000194068	-0.562264	0.203	0.277	1	0.00307658
2-Effect Memory	MT1E	0.000195872	0.917774	0.206	0.142	1	0.00310122
2-Effect Memory	L3MBTL3	0.000197269	0.63746	0.163	0.1	1	0.00311936
2-Effect Memory	KLF2	0.00019984	-0.178654	0.547	0.651	1	0.00315599
2-Effect Memory	AC243829.1	0.0002001	0.780332	0.289	0.227	1	0.00315609
2-Effect Memory	SNHG1	0.00020168	0.611454	0.298	0.227	1	0.00317698
2-Effect Memory	PEF1	0.000202736	0.722557	0.241	0.175	1	0.00318955
2-Effect Memory	FBXO11	0.000203537	0.560793	0.295	0.225	1	0.00319811
2-Effect Memory	CHD2	0.000207177	0.304227	0.544	0.484	1	0.00324894
2-Effect Memory	ARL6IP6	0.000207295	0.600802	0.277	0.204	1	0.00324894
2-Effect Memory	RALBP1	0.000213508	0.489683	0.395	0.331	1	0.00334208
2-Effect Memory	CD3D	0.000215969	-0.201027	0.803	0.885	1	0.00337635
2-Effect Memory	M6PR	0.000220187	0.401876	0.435	0.367	1	0.00343796
2-Effect Memory	EFHD2	0.000227595	-0.421083	0.35	0.447	1	0.00354917
2-Effect Memory	RSF1	0.000228583	0.421039	0.494	0.446	1	0.0035601
2-Effect Memory	PPP3CA	0.000229599	-0.614526	0.225	0.306	1	0.00357135
2-Effect Memory	MSL3	0.000229881	0.64979	0.294	0.229	1	0.00357135
2-Effect Memory	PLEKHA1	0.000238976	-0.404348	0.231	0.314	1	0.00370802
2-Effect Memory	JMJD1C	0.000239381	0.400048	0.485	0.444	1	0.00370966
2-Effect Memory	MRPS15	0.000240546	-0.352372	0.16	0.235	1	0.00372306
2-Effect Memory	ADPGK	0.000242432	0.708995	0.222	0.155	1	0.00374758
2-Effect Memory	ELMO1	0.000245382	0.432534	0.441	0.379	1	0.00378847
2-Effect Memory	IL9R	0.000246328	-1.58631	0.014	0.04	1	0.00379835
2-Effect Memory	AL627171.2	0.000250167	0.709082	0.15	0.09	1	0.00385275
2-Effect Memory	ZNF267	0.000252352	0.686977	0.213	0.144	1	0.00388159
2-Effect Memory	SAMSN1	0.000256022	0.525974	0.381	0.319	1	0.00393316
2-Effect Memory	TBCA	0.000258888	0.33675	0.617	0.593	1	0.00397212
2-Effect Memory	RBL2	0.000259197	-0.332078	0.445	0.543	1	0.00397212
2-Effect Memory	RBM39	0.000261102	0.265954	0.75	0.72	1	0.00399192
2-Effect Memory	AC104389.5	0.000261133	1.21754	0.079	0.035	1	0.00399192
2-Effect Memory	TNFRSF1A	0.000264919	-0.426464	0.198	0.279	1	0.00404483
2-Effect Memory	ITK	0.000268892	0.358696	0.596	0.563	1	0.00410043
2-Effect Memory	ATP2B4	0.000269499	-0.422725	0.308	0.401	1	0.00410465
2-Effect Memory	LINC02613	0.000270663	-5.01203	0	0.01	1	0.00411229
2-Effect Memory	AL353743.2	0.000270663	-4.62633	0	0.01	1	0.00411229
2-Effect Memory	DCAF11	0.000272787	0.636181	0.235	0.165	1	0.0041395
2-Effect Memory	RNF5	0.000274313	0.523434	0.339	0.274	1	0.00415756
2-Effect Memory	FIBP	0.000276149	0.701026	0.277	0.214	1	0.00418028
2-Effect Memory	SIRPG	0.000282228	-0.658853	0.102	0.16	1	0.00426712
2-Effect Memory	NFKBIA	0.000290259	-0.354367	0.363	0.452	1	0.00438319
2-Effect Memory	LGALS3	0.000291055	-1.39705	0.031	0.067	1	0.00438988
2-Effect Memory	MIR4435-2HG	0.000293759	-0.807682	0.066	0.115	1	0.00442527
2-Effect Memory	NDFIP1	0.000311511	0.348675	0.52	0.476	1	0.00468701
2-Effect Memory	CDKN1B	0.000316865	0.312159	0.577	0.518	1	0.00476179
2-Effect Memory	ALYREF	0.000323984	0.554033	0.355	0.301	1	0.00486289
2-Effect Memory	UBASH3A	0.00032442	-0.59253	0.116	0.177	1	0.00486356
2-Effect Memory	UBE2B	0.000329605	0.295034	0.62	0.594	1	0.00493533
2-Effect Memory	DBP	0.000331315	-0.461146	0.195	0.27	1	0.00495496
2-Effect Memory	PSMA5	0.000331763	0.41531	0.534	0.499	1	0.00495569
2-Effect Memory	ICAM3	0.000334838	-0.31022	0.375	0.467	1	0.0049956
2-Effect Memory	RSBN1	0.000339946	0.526421	0.307	0.235	1	0.00506573
2-Effect Memory	IL4R	0.000341318	-0.772192	0.06	0.107	1	0.00508007
2-Effect Memory	IL27RA	0.000342721	-0.549689	0.166	0.235	1	0.00509484
2-Effect Memory	MTERF2	0.000343334	-1.42949	0.018	0.047	1	0.00509785
2-Effect Memory	TARBP1	0.000346018	0.832023	0.162	0.102	1	0.00512715
2-Effect Memory	FMNL3	0.000346133	-1.06647	0.039	0.078	1	0.00512715
2-Effect Memory	UBA7	0.000347072	0.720247	0.201	0.137	1	0.00513493
2-Effect Memory	SNRPD1	0.000348256	0.50197	0.355	0.29	1	0.00514518
2-Effect Memory	AC009950.1	0.000348594	2.13216	0.048	0.015	1	0.00514518
2-Effect Memory	RFTN1	0.00035035	-0.39692	0.238	0.319	1	0.00516496
2-Effect Memory	SERBP1	0.000351653	0.354499	0.584	0.546	1	0.00517801
2-Effect Memory	TNRC6B	0.000352252	0.218781	0.614	0.561	1	0.0051807
2-Effect Memory	LINC01137	0.00035268	-0.768907	0.04	0.08	1	0.00518086
2-Effect Memory	TLK2	0.000353444	0.612038	0.21	0.144	1	0.00518461
2-Effect Memory	ATP5F1A	0.000353771	-0.338213	0.438	0.539	1	0.00518461
2-Effect Memory	CCL5	0.000354284	0.18196	0.996	0.997	1	0.00518595
2-Effect Memory	HMGN4	0.000354698	0.399971	0.487	0.439	1	0.00518595
2-Effect Memory	S100A10	0.000357493	-0.137234	0.763	0.853	1	0.00522066
2-Effect Memory	NSMCE3	0.000358394	0.498698	0.41	0.356	1	0.00522208
2-Effect Memory	HERPUD1	0.00035874	0.350262	0.615	0.578	1	0.00522208
2-Effect Memory	SP4	0.000358852	0.684937	0.217	0.155	1	0.00522208
2-Effect Memory	MAT2B	0.000367077	0.295716	0.615	0.573	1	0.00533551
2-Effect Memory	TIMP1	0.000367797	-0.877397	0.044	0.085	1	0.00533757
2-Effect Memory	PPM1M	0.000368079	-0.559848	0.123	0.187	1	0.00533757
2-Effect Memory	CNR2	0.000369564	-0.791842	0.045	0.087	1	0.00535285
2-Effect Memory	CAMK4	0.000374264	0.255002	0.707	0.674	1	0.00541461
2-Effect Memory	RPL38	0.000374971	-0.147249	0.924	0.942	1	0.00541853
2-Effect Memory	SS18L2	0.00037746	0.389588	0.485	0.449	1	0.00544815
2-Effect Memory	PTP4A2	0.000378674	0.249843	0.763	0.736	1	0.00545392
2-Effect Memory	COX7A2	0.000378738	0.225741	0.715	0.699	1	0.00545392
2-Effect Memory	EIF3H	0.000380069	-0.282332	0.572	0.651	1	0.00546674
2-Effect Memory	EHD4	0.000381985	1.06252	0.137	0.083	1	0.00548794
2-Effect Memory	HIST1H1E	0.000382988	-0.304606	0.361	0.459	1	0.00549599
2-Effect Memory	STAT6	0.000392744	0.609013	0.27	0.202	1	0.00562948
2-Effect Memory	CARD8-AS1	0.000394218	0.81395	0.152	0.095	1	0.0056441
2-Effect Memory	C6orf47	0.00039584	0.906495	0.157	0.1	1	0.00566079
2-Effect Memory	P2RY8	0.000397794	-0.294064	0.42	0.514	1	0.00567973
2-Effect Memory	PRPF4B	0.00039808	0.407452	0.42	0.351	1	0.00567973
2-Effect Memory	ZNRF1	0.000400717	-1.15558	0.015	0.042	1	0.00571079
2-Effect Memory	ATR	0.000402337	0.613005	0.309	0.244	1	0.00572731
2-Effect Memory	MHENCR	0.000404027	-0.378413	0.171	0.244	1	0.00574477
2-Effect Memory	EMC9	0.000404582	1.136	0.106	0.057	1	0.00574608
2-Effect Memory	TBC1D16	0.00040922	-0.96628	0.018	0.047	1	0.00580531
2-Effect Memory	ERCC2	0.000412741	-1.20506	0.02	0.05	1	0.00584858
2-Effect Memory	SRRM2	0.000415982	0.223776	0.779	0.751	1	0.00588779
2-Effect Memory	PSMB3	0.000418266	0.292373	0.591	0.539	1	0.00591337
2-Effect Memory	PMAIP1	0.000421851	0.946553	0.181	0.124	1	0.00595726
2-Effect Memory	SF3B6	0.000425188	0.336229	0.518	0.471	1	0.00599756
2-Effect Memory	TGFA	0.000430013	-2.02583	0.005	0.023	1	0.00605874
2-Effect Memory	LINC02341	0.000431727	-2.56935	0.004	0.02	1	0.006076
2-Effect Memory	SERP1	0.000439037	0.246717	0.766	0.728	1	0.00617188
2-Effect Memory	SELL	0.000442778	0.453677	0.459	0.392	1	0.00621381
2-Effect Memory	SPN	0.000443185	-0.326694	0.232	0.316	1	0.00621381
2-Effect Memory	GRK6	0.000443521	-0.291592	0.216	0.301	1	0.00621381
2-Effect Memory	TMED5	0.000444883	0.557218	0.319	0.252	1	0.00622585
2-Effect Memory	AC239868.1	0.000445472	-1.9641	0.005	0.022	1	0.00622707
2-Effect Memory	CD82	0.000446562	-0.551094	0.165	0.234	1	0.00623529
2-Effect Memory	HLA-DPA1	0.000447292	0.339318	0.518	0.464	1	0.00623846
2-Effect Memory	GZMH	0.000450669	-0.698142	0.136	0.199	1	0.00627188
2-Effect Memory	STAG2	0.000450698	0.306601	0.479	0.414	1	0.00627188
2-Effect Memory	WASHC4	0.000455792	0.607052	0.251	0.187	1	0.00633566
2-Effect Memory	ATP13A1	0.000461497	0.917244	0.179	0.12	1	0.00640779
2-Effect Memory	BMERB1	0.000469093	-0.724998	0.051	0.093	1	0.00650597
2-Effect Memory	MAP4K1	0.000474987	-0.331574	0.246	0.334	1	0.00658038
2-Effect Memory	PPP2R5C	0.000475876	0.215771	0.733	0.708	1	0.00658534
2-Effect Memory	PRPF40A	0.000478702	0.405087	0.472	0.417	1	0.00661707
2-Effect Memory	GIMAP8	0.000479822	0.623657	0.207	0.142	1	0.00662517
2-Effect Memory	HIST1H1C	0.000482644	0.50621	0.29	0.217	1	0.00665673
2-Effect Memory	PTGER4	0.000484298	-0.416559	0.169	0.242	1	0.00667214
2-Effect Memory	EIF4EBP3	0.000489926	1.83368	0.062	0.025	1	0.00674219
2-Effect Memory	EIF1B	0.000496757	0.382929	0.503	0.452	1	0.00682861
2-Effect Memory	ORMDL1	0.000502201	0.294306	0.577	0.526	1	0.00689581
2-Effect Memory	GLIPR2	0.000507468	-0.359869	0.152	0.222	1	0.00696045
2-Effect Memory	PPM1K-DT	0.000511312	2.65759	0.033	0.007	1	0.00700543
2-Effect Memory	ZNF749	0.000514842	-0.921123	0.034	0.07	1	0.00704602
2-Effect Memory	ALDH3A2	0.000515467	-0.843834	0.04	0.078	1	0.0070468
2-Effect Memory	RNF213-AS1	0.000517521	1.40313	0.083	0.04	1	0.00706709
2-Effect Memory	LETMD1	0.000531175	0.694137	0.277	0.219	1	0.00724557
2-Effect Memory	PPP4C	0.000533373	0.33997	0.529	0.491	1	0.00725806
2-Effect Memory	SLC38A1	0.000533513	0.251188	0.646	0.611	1	0.00725806
2-Effect Memory	PDGFD	0.000533844	-0.951161	0.053	0.095	1	0.00725806
2-Effect Memory	TUBB4A	0.000547294	-0.770446	0.032	0.067	1	0.00743278
2-Effect Memory	TMEM184B	0.000551155	-1.08448	0.031	0.065	1	0.00747703
2-Effect Memory	LINC02649	0.000555499	-0.830498	0.022	0.052	1	0.00752774
2-Effect Memory	SLFN13	0.000557668	1.39987	0.06	0.023	1	0.00754889
2-Effect Memory	CLPP	0.000563808	0.499745	0.334	0.269	1	0.00762369
2-Effect Memory	JUNB	0.00056598	-0.402504	0.321	0.419	1	0.00764473
2-Effect Memory	CALR	0.00056897	0.300651	0.697	0.661	1	0.00767677
2-Effect Memory	DDAH2	0.000570407	-1.0598	0.026	0.058	1	0.00768779
2-Effect Memory	AC018816.1	0.000572002	-1.67745	0.013	0.037	1	0.00770093
2-Effect Memory	SLC38A2	0.00057484	0.401767	0.453	0.394	1	0.00773076
2-Effect Memory	CLDND1	0.000579308	0.31986	0.709	0.693	1	0.00778241
2-Effect Memory	FGFR1OP2	0.000586029	0.43367	0.435	0.377	1	0.0078642
2-Effect Memory	SIVA1	0.000588268	0.422434	0.407	0.344	1	0.00788571
2-Effect Memory	CYTH2	0.000589529	0.786491	0.17	0.112	1	0.00789409
2-Effect Memory	SH3BP2	0.000590933	-0.934039	0.051	0.092	1	0.00790437
2-Effect Memory	ADAM22	0.000596505	-1.07121	0.029	0.062	1	0.00797031
2-Effect Memory	AC004687.1	0.00060114	-0.347297	0.387	0.481	1	0.0080236
2-Effect Memory	VAPB	0.000609989	0.801022	0.147	0.092	1	0.00813297
2-Effect Memory	DDX39B	0.000610851	0.355147	0.489	0.426	1	0.00813572
2-Effect Memory	EPB41L4A-AS1	0.000614409	0.518366	0.339	0.277	1	0.00817435
2-Effect Memory	DNASE1L1	0.000617489	2.19054	0.044	0.013	1	0.00820001
2-Effect Memory	MRPL57	0.00061766	0.375841	0.479	0.424	1	0.00820001
2-Effect Memory	SOBP	0.000618472	3.12383	0.026	0.003	1	0.00820202
2-Effect Memory	NF1	0.000621327	0.617458	0.276	0.212	1	0.00823109
2-Effect Memory	IFI30	0.000622368	1.15633	0.076	0.035	1	0.00823267
2-Effect Memory	CLMP	0.000622773	2.0624	0.039	0.01	1	0.00823267
2-Effect Memory	ARHGAP1	0.000625762	-0.512333	0.104	0.16	1	0.00826339
2-Effect Memory	JTB	0.000629304	0.305809	0.634	0.599	1	0.00830133
2-Effect Memory	CLIP4	0.000642375	0.64361	0.242	0.182	1	0.00846475
2-Effect Memory	HMGN2	0.00066049	0.317493	0.701	0.683	1	0.00869423
2-Effect Memory	ZNF217	0.00066261	-0.313071	0.323	0.417	1	0.0087129
2-Effect Memory	RPAP3	0.000663928	0.900701	0.142	0.088	1	0.00872099
2-Effect Memory	KBTBD3	0.00066902	-0.660819	0.077	0.127	1	0.00877859
2-Effect Memory	RNASEK	0.000678075	0.202821	0.83	0.813	1	0.00888801
2-Effect Memory	ARID4B	0.000679351	0.291032	0.612	0.568	1	0.00889535
2-Effect Memory	ZSCAN16-AS1	0.000680622	-0.470591	0.121	0.182	1	0.00890259
2-Effect Memory	DERL2	0.00068493	0.517698	0.286	0.222	1	0.00894951
2-Effect Memory	GPRIN3	0.000686997	-0.451496	0.208	0.284	1	0.00896708
2-Effect Memory	CRYBG2	0.000701458	-1.68445	0.008	0.028	1	0.00914622
2-Effect Memory	MFNG	0.000706977	-0.422468	0.264	0.341	1	0.0092085
2-Effect Memory	PHTF2	0.000713571	-0.412508	0.157	0.225	1	0.00928465
2-Effect Memory	CLCN3	0.000717929	-0.47089	0.151	0.217	1	0.00933158
2-Effect Memory	RELL2	0.000725569	0.875801	0.118	0.068	1	0.00942101
2-Effect Memory	OXNAD1	0.000732457	-0.356694	0.246	0.324	1	0.00950051
2-Effect Memory	TTC32	0.000743986	0.932338	0.14	0.088	1	0.00963998
2-Effect Memory	LZTS2	0.000751433	1.59987	0.065	0.028	1	0.00972632
2-Effect Memory	PPP4R3B	0.000753136	0.477922	0.371	0.314	1	0.0097382
2-Effect Memory	ATP6V1G1	0.000755937	0.200712	0.768	0.748	1	0.00976425
2-Effect Memory	METAP1	0.000757692	-0.482669	0.129	0.19	1	0.00977674
2-Effect Memory	NCBP2	0.000759697	0.616229	0.241	0.177	1	0.00978932
2-Effect Memory	RASGEF1A	0.000760244	-1.18445	0.02	0.048	1	0.00978932
2-Effect Memory	MMP25-AS1	0.000771016	-0.527739	0.098	0.154	1	0.00991775
2-Effect Memory	RAD23A	0.000776788	0.352042	0.512	0.474	1	0.00998165
2-Effect Memory	CHKB	0.000781566	0.419688	0.393	0.336	1	0.0100327
2-Effect Memory	AC091814.1	0.000784495	-1.81769	0.008	0.027	1	0.0100599
2-Effect Memory	NDUFAF8	0.000785611	-0.38707	0.2	0.277	1	0.0100638
2-Effect Memory	AL691403.1	0.000788472	3.15381	0.026	0.003	1	0.01009
2-Effect Memory	PIK3R5	0.000800092	-0.366204	0.233	0.309	1	0.0102282
2-Effect Memory	LINC00299	0.000803518	-1.70989	0.011	0.033	1	0.0102614
2-Effect Memory	TRAM1	0.00080879	0.331003	0.547	0.494	1	0.0103181
2-Effect Memory	SSU72	0.000813078	0.320521	0.598	0.538	1	0.0103622
2-Effect Memory	RPL24	0.00081529	-0.0975429	0.994	0.98	1	0.0103797
2-Effect Memory	MLKL	0.000824751	0.97291	0.092	0.048	1	0.0104894
2-Effect Memory	DANCR	0.000827819	-0.292129	0.225	0.309	1	0.0105176
2-Effect Memory	HIST1H2BK	0.000830911	1.06967	0.094	0.05	1	0.0105461
2-Effect Memory	DARS	0.000833436	0.539978	0.332	0.275	1	0.0105674
2-Effect Memory	SYTL1	0.000836395	-0.589481	0.163	0.225	1	0.010594
2-Effect Memory	IRS2	0.000839592	-1.47043	0.014	0.038	1	0.0106237
2-Effect Memory	LGR6	0.000846667	-1.11139	0.027	0.058	1	0.0106977
2-Effect Memory	CCR1	0.000847164	2.26655	0.04	0.012	1	0.0106977
2-Effect Memory	SCPEP1	0.000849183	-0.821818	0.04	0.077	1	0.0107123
2-Effect Memory	LIG1	0.000861798	0.911486	0.114	0.065	1	0.0108604
2-Effect Memory	TTC39C	0.000872501	0.341289	0.549	0.533	1	0.0109841
2-Effect Memory	AL049828.1	0.000875823	-1.07593	0.017	0.043	1	0.0110148
2-Effect Memory	APOBEC3C	0.000884897	-0.4376	0.175	0.242	1	0.0111176
2-Effect Memory	JAK2	0.000899447	0.462908	0.223	0.162	1	0.011289
2-Effect Memory	TIMD4	0.000904962	4.4251	0.018	0	1	0.0113468
2-Effect Memory	RGS3	0.000911977	-0.67113	0.059	0.102	1	0.0114232
2-Effect Memory	SREBF2	0.000921012	0.88414	0.189	0.137	1	0.0115247
2-Effect Memory	GPR132	0.000922639	-0.603796	0.069	0.115	1	0.011525
2-Effect Memory	AAMP	0.000922895	-0.334556	0.241	0.324	1	0.011525
2-Effect Memory	TRAF3IP3	0.000932007	-0.20793	0.659	0.765	1	0.0116271
2-Effect Memory	GLIPR1	0.000936863	-0.281727	0.406	0.489	1	0.0116658
2-Effect Memory	IL10RB	0.000937902	0.654595	0.203	0.144	1	0.0116658
2-Effect Memory	PAOX	0.000937923	-0.939838	0.047	0.085	1	0.0116658
2-Effect Memory	RASSF1	0.000940783	-0.357336	0.322	0.407	1	0.011688
2-Effect Memory	TMOD3	0.000942273	0.364806	0.396	0.336	1	0.011688
2-Effect Memory	ANKRD35	0.000942535	-1.99689	0.006	0.023	1	0.011688
2-Effect Memory	CCNT2	0.000949515	0.685604	0.217	0.159	1	0.0117628
2-Effect Memory	ACIN1	0.00095572	0.39881	0.416	0.352	1	0.0118279
2-Effect Memory	HSP90B1	0.000961525	0.286752	0.703	0.663	1	0.0118849
2-Effect Memory	OAT	0.000962246	-0.597424	0.114	0.169	1	0.0118849
2-Effect Memory	SUV39H1	0.000969964	-1.15384	0.022	0.05	1	0.0119624
2-Effect Memory	ITGA6	0.000970444	-0.889407	0.059	0.102	1	0.0119624
2-Effect Memory	CEP85L	0.000971685	-0.39524	0.245	0.321	1	0.0119658
2-Effect Memory	IFT88	0.000985273	-0.609976	0.046	0.085	1	0.0121211
2-Effect Memory	USP25	0.000992403	0.392128	0.461	0.416	1	0.0121967
2-Effect Memory	URM1	0.000998316	0.669881	0.26	0.204	1	0.0122573
2-Effect Memory	LGALS8	0.00100023	0.671065	0.255	0.199	1	0.0122687
2-Effect Memory	GBP3	0.00100788	0.639726	0.244	0.185	1	0.0123502
2-Effect Memory	CIRBP	0.00101457	0.194625	0.781	0.778	1	0.012418
2-Effect Memory	COX6B1	0.00101541	0.201463	0.754	0.755	1	0.012418
2-Effect Memory	PTPN7	0.00102123	-0.391455	0.271	0.351	1	0.0124769
2-Effect Memory	FOXN3	0.00102293	-0.286439	0.473	0.568	1	0.0124854
2-Effect Memory	ENDOD1	0.00103349	0.986326	0.1	0.055	1	0.0125894
2-Effect Memory	PLEKHA5	0.00103375	1.16832	0.141	0.092	1	0.0125894
2-Effect Memory	TNFAIP8	0.0010345	0.298985	0.546	0.516	1	0.0125894
2-Effect Memory	CARNS1	0.00103786	-2.0744	0.005	0.022	1	0.012618
2-Effect Memory	MAP6D1	0.00104073	-1.85258	0.002	0.015	1	0.0126405
2-Effect Memory	L3HYPDH	0.00104371	0.776077	0.114	0.065	1	0.0126643
2-Effect Memory	NLRC3	0.00104621	-0.500398	0.213	0.28	1	0.0126823
2-Effect Memory	CEBPZ	0.00104816	0.571425	0.338	0.28	1	0.0126935
2-Effect Memory	CAPN2	0.00105074	0.342757	0.463	0.407	1	0.0127123
2-Effect Memory	ZNF417	0.00106027	-1.34574	0.021	0.048	1	0.0128152
2-Effect Memory	CBR4	0.00106891	-0.552527	0.094	0.145	1	0.012907
2-Effect Memory	COX5A	0.00107422	0.476855	0.55	0.536	1	0.0129585
2-Effect Memory	SMAGP	0.00108063	0.813682	0.124	0.075	1	0.0130231
2-Effect Memory	PDCD6IP	0.00108425	0.401568	0.39	0.327	1	0.0130497
2-Effect Memory	TMUB1	0.00108493	0.399463	0.357	0.29	1	0.0130497
2-Effect Memory	CD244	0.00110303	-1.0724	0.036	0.07	1	0.0132508
2-Effect Memory	DDX39A	0.00110378	0.391078	0.39	0.334	1	0.0132508
2-Effect Memory	FNDC3A	0.00111846	0.487081	0.328	0.27	1	0.0134055
2-Effect Memory	MRPL10	0.00111884	0.486385	0.347	0.289	1	0.0134055
2-Effect Memory	MID1IP1	0.00112068	0.509885	0.268	0.212	1	0.0134111
2-Effect Memory	SLC16A10	0.00112209	-1.75325	0.01	0.03	1	0.0134111
2-Effect Memory	PHF1	0.00112254	0.441689	0.407	0.359	1	0.0134111
2-Effect Memory	SLC22A23	0.00114566	-1.56925	0.005	0.02	1	0.0136741
2-Effect Memory	RNF8	0.00115217	0.765778	0.148	0.095	1	0.0137386
2-Effect Memory	RCAN2	0.00115791	-1.46161	0.016	0.04	1	0.0137937
2-Effect Memory	SIDT1	0.00116387	0.498396	0.294	0.23	1	0.0138383
2-Effect Memory	PCSK7	0.00116388	-0.274895	0.279	0.362	1	0.0138383
2-Effect Memory	PLEKHJ1	0.00116921	0.479298	0.324	0.264	1	0.0138884
2-Effect Memory	TSTD1	0.00118384	-0.283487	0.425	0.516	1	0.0140488
2-Effect Memory	CCDC107	0.00118589	-0.316917	0.251	0.332	1	0.0140596
2-Effect Memory	EIF4G1	0.00118938	0.549429	0.285	0.229	1	0.0140739
2-Effect Memory	GDF11	0.00118988	-0.93816	0.042	0.078	1	0.0140739
2-Effect Memory	ARHGDIA	0.00119049	0.291536	0.606	0.566	1	0.0140739
2-Effect Memory	RALY	0.00119193	0.328153	0.543	0.487	1	0.0140775
2-Effect Memory	SF3B1	0.00120546	0.251922	0.61	0.564	1	0.0142237
2-Effect Memory	WDR54	0.0012134	-0.397614	0.132	0.194	1	0.0143039
2-Effect Memory	MRPS18B	0.00122576	0.481526	0.35	0.294	1	0.0144358
2-Effect Memory	ANKRD12	0.00123323	0.178866	0.793	0.796	1	0.0145101
2-Effect Memory	TMED9	0.0012352	0.377215	0.419	0.367	1	0.0145195
2-Effect Memory	NOL4L	0.00123798	-0.716234	0.06	0.102	1	0.0145383
2-Effect Memory	BDP1	0.00124128	0.398716	0.35	0.287	1	0.0145634
2-Effect Memory	AC009879.4	0.00124529	-1.40306	0.013	0.035	1	0.0145966
2-Effect Memory	ZNF821	0.00124927	-0.951808	0.044	0.08	1	0.0146294
2-Effect Memory	SLC12A2	0.00125483	-0.722134	0.035	0.068	1	0.0146806
2-Effect Memory	LPIN2	0.00127339	0.463379	0.334	0.275	1	0.0148838
2-Effect Memory	STX16	0.00127736	0.785417	0.217	0.164	1	0.0149162
2-Effect Memory	ME2	0.0012796	0.656986	0.235	0.177	1	0.0149283
2-Effect Memory	HIST1H2AH	0.00128133	2.96258	0.024	0.003	1	0.0149344
2-Effect Memory	PLCG2	0.00128677	-0.636919	0.067	0.11	1	0.0149837
2-Effect Memory	SNRPG	0.00130615	0.31781	0.559	0.516	1	0.0151952
2-Effect Memory	CCNL1	0.00131619	0.399892	0.462	0.427	1	0.0152976
2-Effect Memory	CD247	0.00132157	0.202834	0.706	0.683	1	0.0153458
2-Effect Memory	MORC3	0.00132572	0.523098	0.351	0.29	1	0.0153796
2-Effect Memory	DDX18	0.00135203	0.329814	0.5	0.459	1	0.0156668
2-Effect Memory	FMR1	0.001353	0.707143	0.208	0.152	1	0.0156668
2-Effect Memory	CMTM6	0.00135497	0.468473	0.301	0.239	1	0.015675
2-Effect Memory	LINC00402	0.00135789	1.03584	0.082	0.042	1	0.0156936
2-Effect Memory	TSEN54	0.00135911	-0.353187	0.257	0.336	1	0.0156936
2-Effect Memory	DDX54	0.00136349	0.679658	0.203	0.147	1	0.0157295
2-Effect Memory	HNRNPA1	0.00137719	0.164149	0.914	0.905	1	0.0158728
2-Effect Memory	RNF114	0.00139288	0.500505	0.326	0.269	1	0.0160388
2-Effect Memory	SELENOK	0.00140041	0.353919	0.489	0.441	1	0.0161105
2-Effect Memory	C1orf52	0.00141023	0.618359	0.223	0.167	1	0.0162085
2-Effect Memory	COMMD3	0.00142323	-0.337677	0.188	0.259	1	0.0163428
2-Effect Memory	UGP2	0.0014286	0.555205	0.293	0.237	1	0.0163892
2-Effect Memory	RAMAC	0.00143671	0.569325	0.198	0.14	1	0.0164671
2-Effect Memory	CDKN2AIP	0.0014396	0.51205	0.265	0.202	1	0.0164739
2-Effect Memory	ADHFE1	0.00143996	-0.693135	0.067	0.11	1	0.0164739
2-Effect Memory	LMNB1	0.00144353	1.12392	0.109	0.065	1	0.0164996
2-Effect Memory	KDELR1	0.00145024	0.343994	0.461	0.401	1	0.0165611
2-Effect Memory	AC090825.1	0.00146627	-0.901453	0.038	0.072	1	0.0167287
2-Effect Memory	ZNF276	0.00147917	-0.375119	0.144	0.207	1	0.0168604
2-Effect Memory	TET1	0.0014824	-1.00274	0.027	0.057	1	0.0168817
2-Effect Memory	PLXND1	0.00148662	-0.913109	0.032	0.063	1	0.0169142
2-Effect Memory	CD37	0.00150101	0.208329	0.823	0.828	1	0.0170527
2-Effect Memory	GPATCH11	0.00150158	-0.556025	0.098	0.149	1	0.0170527
2-Effect Memory	TRPV2	0.00150291	-0.596258	0.109	0.162	1	0.0170527
2-Effect Memory	TENT4B	0.00150688	0.758387	0.152	0.102	1	0.0170822
2-Effect Memory	UBR2	0.00152961	0.378962	0.394	0.337	1	0.0173239
2-Effect Memory	ITGB1-DT	0.00153723	-1.66337	0.008	0.027	1	0.0173849
2-Effect Memory	HIF1A	0.00153779	0.499559	0.306	0.242	1	0.0173849
2-Effect Memory	SAP30L	0.00155378	0.781108	0.169	0.117	1	0.0175412
2-Effect Memory	SH3TC1	0.00155444	-1.18006	0.012	0.033	1	0.0175412
2-Effect Memory	TP53I13	0.00155868	-0.54294	0.123	0.179	1	0.0175731
2-Effect Memory	ITM2A	0.00156928	0.380769	0.53	0.474	1	0.0176765
2-Effect Memory	KCNQ5	0.00157279	-0.78605	0.042	0.077	1	0.0176999
2-Effect Memory	NTNG2	0.00158186	1.44996	0.048	0.018	1	0.0177859
2-Effect Memory	GALNT10	0.00158357	-0.386474	0.146	0.207	1	0.017789
2-Effect Memory	NIPBL	0.00159751	0.308748	0.522	0.491	1	0.0179294
2-Effect Memory	CD101	0.0016018	-0.828469	0.047	0.083	1	0.0179613
2-Effect Memory	NDUFB1	0.00162748	-0.229439	0.293	0.387	1	0.0182328
2-Effect Memory	EIF5A	0.00163338	0.24932	0.62	0.586	1	0.0182824
2-Effect Memory	ARL5A	0.00163899	0.468853	0.329	0.27	1	0.0183287
2-Effect Memory	TRMT112	0.00164168	0.246523	0.737	0.728	1	0.0183422
2-Effect Memory	AL133415.1	0.00164615	-0.506226	0.091	0.14	1	0.0183756
2-Effect Memory	MRPL11	0.00165175	-0.312076	0.157	0.222	1	0.0184216
2-Effect Memory	CSNK2B	0.00168392	0.291408	0.624	0.598	1	0.0187635
2-Effect Memory	EIF4E	0.00169984	0.499964	0.288	0.232	1	0.0189239
2-Effect Memory	C17orf49	0.00171856	-0.326361	0.192	0.26	1	0.0191152
2-Effect Memory	ZAP70	0.00173155	-0.263775	0.407	0.497	1	0.0192424
2-Effect Memory	CMIP	0.00173531	-0.563266	0.117	0.17	1	0.0192669
2-Effect Memory	IFT52	0.00174624	-0.6005	0.066	0.109	1	0.019371
2-Effect Memory	STOM	0.00176048	0.318724	0.491	0.451	1	0.0195115
2-Effect Memory	KLRK1	0.00176789	0.178799	0.868	0.858	1	0.0195762
2-Effect Memory	PIP4P1	0.00176972	0.614831	0.224	0.167	1	0.0195789
2-Effect Memory	CMC1	0.0017725	0.334371	0.665	0.621	1	0.0195921
2-Effect Memory	MXI1	0.00177407	0.561774	0.254	0.202	1	0.0195921
2-Effect Memory	AC010642.2	0.00178048	-0.435153	0.055	0.095	1	0.0196454
2-Effect Memory	RSRP1	0.0017824	0.239941	0.585	0.548	1	0.0196492
2-Effect Memory	DLEU1	0.00180266	-0.399067	0.1	0.152	1	0.0198548
2-Effect Memory	ZNF318	0.00181547	-0.55775	0.053	0.092	1	0.0199782
2-Effect Memory	AL035071.1	0.00181752	-3.72042	0.001	0.01	1	0.0199831
2-Effect Memory	AC011287.1	0.00182278	-3.16395	0.001	0.01	1	0.0200054
2-Effect Memory	AC006511.6	0.00182278	-3.35279	0.001	0.01	1	0.0200054
2-Effect Memory	SGSM1	0.00182805	-3.83909	0.001	0.01	1	0.0200456
2-Effect Memory	FUS	0.00183967	0.240978	0.711	0.705	1	0.0201552
2-Effect Memory	UHRF2	0.00184422	0.618125	0.254	0.202	1	0.0201872
2-Effect Memory	STX4	0.00185394	0.636809	0.241	0.187	1	0.0202758
2-Effect Memory	PSPC1	0.00185591	0.571954	0.241	0.189	1	0.0202794
2-Effect Memory	ABRACL	0.00186162	0.321051	0.553	0.509	1	0.0203239
2-Effect Memory	IARS2	0.00187127	-0.356635	0.136	0.195	1	0.0204113
2-Effect Memory	DNAJC4	0.00189344	0.460141	0.318	0.257	1	0.020635
2-Effect Memory	ZNF230	0.00190467	0.974222	0.079	0.042	1	0.0207357
2-Effect Memory	CACNB3	0.00190602	2.58436	0.032	0.008	1	0.0207357
2-Effect Memory	HIST1H2BD	0.00191245	2.71596	0.032	0.008	1	0.0207679
2-Effect Memory	TMBIM6	0.00191345	0.195671	0.767	0.763	1	0.0207679
2-Effect Memory	PPP1R2	0.00191488	0.350423	0.56	0.521	1	0.0207679
2-Effect Memory	UQCRHL	0.00191839	-0.51394	0.027	0.057	1	0.0207679
2-Effect Memory	TMEM138	0.00191881	0.803525	0.136	0.088	1	0.0207679
2-Effect Memory	SERPINB6	0.00191902	-0.319858	0.164	0.23	1	0.0207679
2-Effect Memory	TMEM258	0.00193511	0.253599	0.665	0.658	1	0.0209238
2-Effect Memory	PPM1L	0.00194234	-0.717606	0.026	0.055	1	0.0209837
2-Effect Memory	LDLR	0.00195604	1.48982	0.05	0.02	1	0.0211133
2-Effect Memory	AC245014.3	0.00196801	-1.96713	0.007	0.023	1	0.0212241
2-Effect Memory	DDX6	0.00198187	0.296968	0.597	0.568	1	0.021355
2-Effect Memory	C8orf82	0.00199124	0.965386	0.084	0.045	1	0.0214374
2-Effect Memory	LY9	0.00199569	0.328344	0.519	0.487	1	0.0214666
2-Effect Memory	CD96	0.00199891	-0.227612	0.71	0.781	1	0.0214718
2-Effect Memory	NCOA2	0.00199963	0.451862	0.398	0.354	1	0.0214718
2-Effect Memory	POLR2M	0.00201597	0.654373	0.162	0.11	1	0.0216286
2-Effect Memory	SMIM27	0.00201994	-0.264514	0.118	0.175	1	0.0216525
2-Effect Memory	CXXC5	0.00203473	-1.66855	0.007	0.023	1	0.0217798
2-Effect Memory	DDRGK1	0.00203533	0.579205	0.285	0.232	1	0.0217798
2-Effect Memory	DDHD1	0.00204093	0.444856	0.352	0.301	1	0.0218209
2-Effect Memory	EIF4E3	0.00205782	0.482931	0.294	0.234	1	0.0219825
2-Effect Memory	ZFY	0.00206538	1.89623	0.037	0.012	1	0.0220444
2-Effect Memory	CUBN	0.00211057	-0.658988	0.026	0.055	1	0.0225074
2-Effect Memory	BCL7A	0.00211296	-1.38661	0.011	0.03	1	0.0225135
2-Effect Memory	CX3CR1	0.0021482	-1.00746	0.036	0.067	1	0.0228693
2-Effect Memory	HIVEP3	0.00216245	-0.527338	0.13	0.184	1	0.0229849
2-Effect Memory	TBL1X	0.00216277	0.560839	0.271	0.212	1	0.0229849
2-Effect Memory	MAP3K8	0.00217026	-0.419696	0.133	0.189	1	0.0230449
2-Effect Memory	ZNF248	0.00217346	-0.532175	0.045	0.082	1	0.0230591
2-Effect Memory	RICTOR	0.00218697	0.302038	0.399	0.337	1	0.0231826
2-Effect Memory	CD55	0.00219472	0.618293	0.221	0.167	1	0.0232449
2-Effect Memory	ERVK3-1	0.00220237	0.466199	0.257	0.199	1	0.0233061
2-Effect Memory	FAM43A	0.00222851	-1.19685	0.021	0.047	1	0.0235626
2-Effect Memory	SLC4A7	0.00223609	-0.376208	0.25	0.316	1	0.0236077
2-Effect Memory	MVB12A	0.00223658	-0.62222	0.059	0.098	1	0.0236077
2-Effect Memory	S1PR4	0.00225957	-0.320046	0.41	0.492	1	0.023803
2-Effect Memory	STT3A	0.00226004	-0.445487	0.136	0.194	1	0.023803
2-Effect Memory	TLE3	0.00226084	-0.528862	0.086	0.134	1	0.023803
2-Effect Memory	TCTEX1D2	0.00226525	-0.5449	0.073	0.117	1	0.0238293
2-Effect Memory	LSM8	0.00227416	0.35999	0.472	0.437	1	0.0238877
2-Effect Memory	YTHDC1	0.00227587	0.335501	0.475	0.442	1	0.0238877
2-Effect Memory	CST3	0.00227658	-0.895905	0.021	0.047	1	0.0238877
2-Effect Memory	RERE	0.00229177	0.51244	0.265	0.209	1	0.0240268
2-Effect Memory	MYCBP2	0.00230014	0.197129	0.541	0.506	1	0.0240942
2-Effect Memory	SOCS1	0.00230671	0.945612	0.12	0.077	1	0.0241426
2-Effect Memory	TNFRSF18	0.00231153	-1.69437	0.006	0.022	1	0.0241727
2-Effect Memory	IMP4	0.00232057	0.647776	0.226	0.175	1	0.0242468
2-Effect Memory	PLEKHG3	0.00232671	-1.73885	0.01	0.028	1	0.0242905
2-Effect Memory	CTBS	0.0023329	0.774757	0.177	0.127	1	0.0243347
2-Effect Memory	TRAT1	0.00236286	0.441226	0.394	0.344	1	0.0246265
2-Effect Memory	CD8A	0.00238134	-0.110555	0.833	0.905	1	0.0247983
2-Effect Memory	SLC2A11	0.00238515	-0.803076	0.038	0.07	1	0.0248171
2-Effect Memory	ICOS	0.00238917	-0.308882	0.19	0.257	1	0.0248381
2-Effect Memory	CDC25B	0.00240081	-0.260187	0.304	0.392	1	0.0249383
2-Effect Memory	TTC16	0.00240746	-0.656153	0.03	0.058	1	0.0249864
2-Effect Memory	HIST2H2BF	0.00241287	1.71457	0.042	0.015	1	0.0250216
2-Effect Memory	NIN	0.00242075	0.4038	0.424	0.374	1	0.0250825
2-Effect Memory	MRPL20	0.00242665	0.327632	0.473	0.421	1	0.0251122
2-Effect Memory	PCBP1	0.00242767	0.146874	0.887	0.873	1	0.0251122
2-Effect Memory	KLRB1	0.00244294	-0.971301	0.087	0.13	1	0.0252491
2-Effect Memory	CEBPG	0.00245172	0.52567	0.207	0.152	1	0.0253188
2-Effect Memory	HNRNPK	0.00245644	0.179531	0.769	0.768	1	0.0253465
2-Effect Memory	AC073263.1	0.00248555	-3.27528	0.002	0.012	1	0.0256256
2-Effect Memory	PARP6	0.00249732	0.681263	0.178	0.127	1	0.0257104
2-Effect Memory	LCA5	0.00249793	-2.87452	0.002	0.012	1	0.0257104
2-Effect Memory	TGFBI	0.00251036	-1.83221	0.002	0.012	1	0.0258013
2-Effect Memory	LDLRAD4	0.00251092	-0.364284	0.207	0.272	1	0.0258013
2-Effect Memory	AL354740.1	0.00252974	-2.05835	0.005	0.02	1	0.0259732
2-Effect Memory	PRPF38B	0.0025561	-0.199352	0.438	0.531	1	0.0262222
2-Effect Memory	WDR83OS	0.00259666	0.237683	0.64	0.631	1	0.0266163
2-Effect Memory	MAP2K3	0.00260104	-0.452171	0.16	0.219	1	0.0266392
2-Effect Memory	HIST1H4D	0.00260875	-1.49861	0.005	0.02	1	0.0266961
2-Effect Memory	AP002360.1	0.00262238	-0.759352	0.027	0.055	1	0.0268135
2-Effect Memory	ZFP36L1	0.00268819	-0.176247	0.585	0.688	1	0.0274638
2-Effect Memory	WDFY1	0.00270796	0.672959	0.178	0.127	1	0.027643
2-Effect Memory	NUTM2B-AS1	0.00272474	-0.28415	0.204	0.274	1	0.0277915
2-Effect Memory	SH3BP5	0.00274808	-0.377089	0.115	0.169	1	0.0280065
2-Effect Memory	BCL2L14	0.00276965	2.14561	0.022	0.003	1	0.0282032
2-Effect Memory	AL592295.5	0.00280164	-1.53296	0.009	0.027	1	0.0285055
2-Effect Memory	SRBD1	0.00280866	0.583301	0.169	0.117	1	0.0285536
2-Effect Memory	RAD21	0.00281459	0.208131	0.592	0.578	1	0.0285905
2-Effect Memory	SUPT20H	0.00282759	0.469267	0.288	0.232	1	0.028699
2-Effect Memory	UBA3	0.0028308	0.631717	0.279	0.23	1	0.0287081
2-Effect Memory	DDX3Y	0.00285244	1.50915	0.06	0.028	1	0.028904
2-Effect Memory	TMEM170A	0.00286474	0.54551	0.229	0.174	1	0.029004
2-Effect Memory	JAK1	0.0028692	0.162401	0.837	0.821	1	0.029004
2-Effect Memory	FCRLB	0.00286932	-2.46212	0.004	0.017	1	0.029004
2-Effect Memory	CAPNS1	0.00288836	-0.30671	0.359	0.441	1	0.0291407
2-Effect Memory	SLC1A1	0.00289178	-2.45639	0.002	0.013	1	0.0291407
2-Effect Memory	CHORDC1	0.00289199	0.552263	0.267	0.215	1	0.0291407
2-Effect Memory	USP3	0.00289231	0.287895	0.463	0.411	1	0.0291407
2-Effect Memory	GZMB	0.00289471	-0.789962	0.148	0.199	1	0.0291407
2-Effect Memory	MBD5	0.00289734	0.289677	0.442	0.389	1	0.0291407
2-Effect Memory	ATP10A	0.00290071	0.466716	0.182	0.129	1	0.0291407
2-Effect Memory	CAST	0.00290163	0.348831	0.513	0.481	1	0.0291407
2-Effect Memory	APOL2	0.00291132	0.705785	0.201	0.152	1	0.0292056
2-Effect Memory	EPC1	0.0029128	0.293031	0.641	0.628	1	0.0292056
2-Effect Memory	AL157813.2	0.00291754	-1.97814	0.002	0.013	1	0.029219
2-Effect Memory	SLC11A1	0.00291884	-1.90408	0.004	0.017	1	0.029219
2-Effect Memory	TC2N	0.0029265	-0.187954	0.696	0.761	1	0.0292721
2-Effect Memory	AC006581.1	0.00292995	-2.22747	0.004	0.017	1	0.029283
2-Effect Memory	AKR1C3	0.0029579	-1.94959	0.004	0.017	1	0.0295385
2-Effect Memory	ABCA2	0.00296137	-0.958973	0.029	0.057	1	0.0295494
2-Effect Memory	SLC18B1	0.00298285	0.718417	0.103	0.062	1	0.0297399
2-Effect Memory	TRIM41	0.00298928	-0.55249	0.056	0.093	1	0.0297801
2-Effect Memory	ARRB2	0.00299463	-0.255508	0.396	0.486	1	0.0298095
2-Effect Memory	AP003717.1	0.00301452	-1.48895	0.004	0.017	1	0.0299834
2-Effect Memory	PDCD4-AS1	0.00301867	-0.479586	0.06	0.098	1	0.0299926
2-Effect Memory	HIST1H2BL	0.00302028	-2.11049	0.003	0.015	1	0.0299926
2-Effect Memory	CCDC115	0.00303331	0.531197	0.319	0.275	1	0.0300953
2-Effect Memory	CALM1	0.00303547	-0.098437	0.914	0.938	1	0.0300953
2-Effect Memory	HLA-DRA	0.0030515	-0.890713	0.06	0.097	1	0.0302301
2-Effect Memory	SLC1A4	0.00306202	-0.707873	0.031	0.06	1	0.03031
2-Effect Memory	ULK4	0.00309274	-0.546183	0.067	0.107	1	0.0305801
2-Effect Memory	COLGALT2	0.00309423	-0.85165	0.044	0.077	1	0.0305801
2-Effect Memory	GZMM	0.00311098	-0.187315	0.638	0.738	1	0.0307213
2-Effect Memory	ARL4C	0.00311749	-0.196184	0.592	0.691	1	0.030761
2-Effect Memory	NCOA3	0.0031231	0.429267	0.34	0.284	1	0.0307919
2-Effect Memory	LLGL2	0.00312888	-0.656055	0.093	0.137	1	0.0308244
2-Effect Memory	LPCAT3	0.00315107	-0.744652	0.059	0.097	1	0.0310184
2-Effect Memory	CABYR	0.00316094	2.89691	0.018	0.002	1	0.0310789
2-Effect Memory	RCBTB2	0.00316421	-0.284768	0.237	0.309	1	0.0310789
2-Effect Memory	TRAV8-1	0.00316473	2.33144	0.036	0.012	1	0.0310789
2-Effect Memory	ERCC3	0.00317889	0.660291	0.195	0.145	1	0.0311933
2-Effect Memory	CCDC18-AS1	0.00318467	0.332675	0.394	0.332	1	0.0312254
2-Effect Memory	HLA-DMA	0.00319503	-0.424374	0.178	0.239	1	0.0312948
2-Effect Memory	DDIT4	0.00319679	-0.770269	0.04	0.072	1	0.0312948
2-Effect Memory	FAM50B	0.00320412	1.04673	0.069	0.035	1	0.0313418
2-Effect Memory	SNX3	0.00321231	0.278808	0.565	0.546	1	0.0313735
2-Effect Memory	SESN1	0.00321241	0.550897	0.329	0.28	1	0.0313735
2-Effect Memory	LACTB	0.00322485	-0.654101	0.055	0.092	1	0.0314702
2-Effect Memory	RBMX	0.00326781	0.318895	0.455	0.409	1	0.0318644
2-Effect Memory	ZFP3	0.00327655	-0.958969	0.017	0.04	1	0.031918
2-Effect Memory	AC005064.1	0.00327846	-1.70555	0.008	0.025	1	0.031918
2-Effect Memory	SCAF11	0.0032818	0.207492	0.582	0.529	1	0.0319255
2-Effect Memory	SLC4A4	0.00329352	-0.630341	0.042	0.075	1	0.0320145
2-Effect Memory	CCDC125	0.00332092	-0.526474	0.029	0.057	1	0.0322556
2-Effect Memory	JUND	0.00332614	0.179822	0.771	0.725	1	0.0322809
2-Effect Memory	GALNT6	0.00333771	-1.72437	0.011	0.03	1	0.0323587
2-Effect Memory	TIMM29	0.00333936	0.903993	0.115	0.073	1	0.0323587
2-Effect Memory	RARA	0.00334349	0.772983	0.157	0.11	1	0.0323734
2-Effect Memory	HIGD2A	0.00337369	-0.199781	0.552	0.638	1	0.0326404
2-Effect Memory	SLC29A3	0.00340701	1.60301	0.048	0.02	1	0.032937
2-Effect Memory	S1PR1	0.00341949	-0.218718	0.385	0.472	1	0.033032
2-Effect Memory	DIPK2A	0.00342342	-0.688366	0.041	0.073	1	0.0330442
2-Effect Memory	NGLY1	0.00343412	0.501484	0.278	0.222	1	0.0331218
2-Effect Memory	STARD7	0.00344107	0.52526	0.251	0.195	1	0.0331631
2-Effect Memory	CKLF	0.0034747	-0.187907	0.497	0.598	1	0.0334557
2-Effect Memory	LITAF	0.00347837	-0.178405	0.542	0.636	1	0.0334557
2-Effect Memory	SLC23A2	0.00347952	-0.636613	0.078	0.12	1	0.0334557
2-Effect Memory	CEP350	0.00349163	0.326807	0.421	0.374	1	0.0335461
2-Effect Memory	ALCAM	0.00351038	0.946605	0.073	0.038	1	0.0337002
2-Effect Memory	TRAPPC8	0.00351723	0.587958	0.187	0.137	1	0.0337399
2-Effect Memory	EMP3	0.00352812	-0.15068	0.803	0.895	1	0.0338182
2-Effect Memory	MRPL41	0.00355094	0.359087	0.475	0.442	1	0.0340107
2-Effect Memory	EIF1AY	0.00356061	1.39098	0.05	0.022	1	0.0340769
2-Effect Memory	IPO7	0.00356488	0.542958	0.217	0.164	1	0.0340916
2-Effect Memory	UBOX5	0.00357778	-0.961523	0.032	0.06	1	0.0341886
2-Effect Memory	DHX57	0.0035826	-0.767258	0.042	0.073	1	0.0342083
2-Effect Memory	OTUB1	0.00359971	0.226578	0.518	0.461	1	0.0343443
2-Effect Memory	AL136962.1	0.00360237	-0.454486	0.082	0.125	1	0.0343443
2-Effect Memory	JOSD2	0.00361354	0.628143	0.213	0.164	1	0.0344243
2-Effect Memory	TDRD3	0.00363735	0.462368	0.201	0.149	1	0.0346246
2-Effect Memory	CARD19	0.00364561	-0.328736	0.182	0.245	1	0.0346766
2-Effect Memory	CCDC102A	0.00367371	-0.57267	0.048	0.082	1	0.0349171
2-Effect Memory	HDGFL3	0.00368546	-0.530385	0.042	0.075	1	0.035002
2-Effect Memory	PRDX4	0.00370436	0.715917	0.126	0.082	1	0.0351546
2-Effect Memory	ARF1	0.00371641	0.176934	0.752	0.741	1	0.035242
2-Effect Memory	TOR1A	0.00373488	0.640251	0.167	0.119	1	0.0353901
2-Effect Memory	SIAH2	0.00375446	0.674685	0.204	0.155	1	0.0355485
2-Effect Memory	RBBP5	0.00377773	0.65562	0.165	0.117	1	0.0357416
2-Effect Memory	IMP3	0.00381812	0.257796	0.568	0.519	1	0.0360962
2-Effect Memory	A2M	0.0038777	-0.36008	0.171	0.229	1	0.0366316
2-Effect Memory	XIAP	0.00388165	0.59958	0.217	0.165	1	0.036641
2-Effect Memory	SCMH1	0.00389467	0.811377	0.141	0.097	1	0.036736
2-Effect Memory	CTU1	0.00390506	0.855897	0.117	0.075	1	0.0367848
2-Effect Memory	LINS1	0.00390577	0.678274	0.177	0.13	1	0.0367848
2-Effect Memory	PSMD7	0.00392379	0.286336	0.415	0.362	1	0.0369192
2-Effect Memory	NSMCE1	0.003926	-0.354231	0.146	0.204	1	0.0369192
2-Effect Memory	LYAR	0.00394437	0.20575	0.837	0.796	1	0.0370639
2-Effect Memory	TRIM52-AS1	0.00397502	-0.531909	0.058	0.095	1	0.0373237
2-Effect Memory	SERF2	0.00399319	-0.0924506	0.964	0.967	1	0.037466
2-Effect Memory	MRPS36	0.00401613	0.491808	0.312	0.26	1	0.0376527
2-Effect Memory	SYNGR2	0.00402464	0.350232	0.412	0.367	1	0.037704
2-Effect Memory	PCF11	0.00403645	0.498358	0.282	0.23	1	0.0377861
2-Effect Memory	ZNF620	0.00408523	1.74501	0.03	0.008	1	0.038214
2-Effect Memory	HTATIP2	0.00409036	0.483135	0.318	0.269	1	0.0382331
2-Effect Memory	MANF	0.0041012	0.414022	0.294	0.24	1	0.0383056
2-Effect Memory	PRICKLE4	0.0041081	-1.19067	0.008	0.023	1	0.0383165
2-Effect Memory	TIAM1	0.00410854	-1.48674	0.011	0.028	1	0.0383165
2-Effect Memory	MTRNR2L12	0.00413249	-0.162078	0.944	0.957	1	0.0384883
2-Effect Memory	2025-03-07	0.00413316	0.381077	0.37	0.331	1	0.0384883
2-Effect Memory	HSF1	0.00415883	0.430297	0.291	0.237	1	0.0386626
2-Effect Memory	MMP24OS	0.00415929	-0.271926	0.349	0.424	1	0.0386626
2-Effect Memory	SCARB2	0.00416122	0.967765	0.089	0.052	1	0.0386626
2-Effect Memory	CASP7	0.00416821	0.749215	0.13	0.087	1	0.0386985
2-Effect Memory	SLC25A3	0.00418652	-0.225983	0.575	0.669	1	0.0388395
2-Effect Memory	RALGDS	0.00420557	-0.376258	0.241	0.307	1	0.0389871
2-Effect Memory	ECHS1	0.00421701	-0.349823	0.175	0.235	1	0.0390125
2-Effect Memory	ETS1	0.00421928	0.22812	0.693	0.673	1	0.0390125
2-Effect Memory	MYC	0.00421992	0.640995	0.22	0.17	1	0.0390125
2-Effect Memory	SLC27A3	0.00422362	-0.715469	0.052	0.087	1	0.0390125
2-Effect Memory	MAP2K7	0.00422402	-0.297719	0.124	0.177	1	0.0390125
2-Effect Memory	ATPSCKMT	0.00422979	-0.786491	0.03	0.057	1	0.0390262
2-Effect Memory	ADPRM	0.00423497	1.04114	0.101	0.063	1	0.0390262
2-Effect Memory	UVRAG	0.00423578	0.526932	0.278	0.227	1	0.0390262
2-Effect Memory	DDX21	0.00423808	0.448176	0.349	0.299	1	0.0390262
2-Effect Memory	ZNF575	0.00424669	-1.45216	0.02	0.043	1	0.0390764
2-Effect Memory	STAT3	0.0042612	0.267078	0.415	0.376	1	0.0391501
2-Effect Memory	EIF3D	0.0042637	-0.285199	0.401	0.479	1	0.0391501
2-Effect Memory	GTPBP2	0.00426416	1.13681	0.071	0.038	1	0.0391501
2-Effect Memory	C4orf33	0.00429311	1.76942	0.037	0.013	1	0.0393673
2-Effect Memory	C1orf162	0.00429415	-0.366343	0.126	0.179	1	0.0393673
2-Effect Memory	RHOB	0.00430927	-0.822915	0.027	0.053	1	0.0394502
2-Effect Memory	AL451165.2	0.00430955	-0.725182	0.045	0.077	1	0.0394502
2-Effect Memory	GRK2	0.00431906	-0.275846	0.407	0.481	1	0.0394997
2-Effect Memory	SPATC1L	0.00432133	-0.63688	0.051	0.085	1	0.0394997
2-Effect Memory	FAM89B	0.00435318	-0.35875	0.148	0.204	1	0.0397616
2-Effect Memory	RPAIN	0.00437477	0.41811	0.331	0.284	1	0.0399294
2-Effect Memory	LARP4	0.00439139	0.690135	0.157	0.112	1	0.0400405
2-Effect Memory	PNMA1	0.0043934	-0.628796	0.085	0.127	1	0.0400405
2-Effect Memory	SRSF4	0.00440398	0.381273	0.469	0.441	1	0.0401076
2-Effect Memory	BUB1	0.00440859	2.50017	0.023	0.005	1	0.0401201
2-Effect Memory	PRR7	0.00441585	-0.788624	0.027	0.053	1	0.0401316
2-Effect Memory	FGD5-AS1	0.00441632	0.552502	0.211	0.162	1	0.0401316
2-Effect Memory	WDR41	0.00445166	-0.814961	0.035	0.063	1	0.0404232
2-Effect Memory	SLC52A2	0.00447329	0.732585	0.153	0.109	1	0.0405899
2-Effect Memory	LINC02328	0.00449599	-0.384823	0.163	0.22	1	0.0407642
2-Effect Memory	VCPKMT	0.00449907	-0.380987	0.099	0.147	1	0.0407642
2-Effect Memory	CLIC1	0.00451242	-0.157057	0.619	0.711	1	0.0408553
2-Effect Memory	UPF2	0.00452058	0.492933	0.313	0.264	1	0.0408837
2-Effect Memory	HSD17B11	0.00452214	-0.349712	0.276	0.346	1	0.0408837
2-Effect Memory	KDM6A	0.00453374	0.481842	0.328	0.28	1	0.0409587
2-Effect Memory	ORAI2	0.00454779	-0.575075	0.061	0.098	1	0.0410558
2-Effect Memory	GMFG	0.00455206	-0.158495	0.714	0.791	1	0.0410645
2-Effect Memory	LINC00685	0.00456135	-1.5838	0.007	0.022	1	0.0411184
2-Effect Memory	PLAAT3	0.00457003	-0.290939	0.145	0.202	1	0.0411667
2-Effect Memory	THEM4	0.00461306	-0.476683	0.205	0.262	1	0.0415243
2-Effect Memory	SERPINB9P1	0.00462827	1.6436	0.053	0.025	1	0.041631
2-Effect Memory	DEGS1	0.0046384	0.463291	0.293	0.24	1	0.0416918
2-Effect Memory	MRPL28	0.00466102	0.582468	0.24	0.192	1	0.0418649
2-Effect Memory	ST8SIA6	0.0046766	-0.820037	0.027	0.053	1	0.0419744
2-Effect Memory	IFT80	0.00468696	-0.798334	0.053	0.087	1	0.042037
2-Effect Memory	ARHGAP35	0.00475486	-0.391796	0.174	0.234	1	0.0426152
2-Effect Memory	LINC02422	0.00481936	-1.30165	0.013	0.032	1	0.0431622
2-Effect Memory	IER3	0.00482894	-1.21105	0.022	0.045	1	0.0432168
2-Effect Memory	IRF2BPL	0.00485857	-0.472499	0.058	0.093	1	0.0434506
2-Effect Memory	ARFIP2	0.00486762	0.775071	0.138	0.095	1	0.0435002
2-Effect Memory	ERCC8	0.00487904	-0.749271	0.057	0.092	1	0.043521
2-Effect Memory	C19orf53	0.00488063	-0.190681	0.544	0.629	1	0.043521
2-Effect Memory	TTC39B	0.0048823	0.670146	0.201	0.154	1	0.043521
2-Effect Memory	HAX1	0.00488398	0.376466	0.411	0.367	1	0.043521
2-Effect Memory	PDXK	0.00489211	0.757682	0.149	0.105	1	0.0435622
2-Effect Memory	ESYT2	0.00489922	-0.512168	0.176	0.23	1	0.0435943
2-Effect Memory	SNHG29	0.00491242	-0.177843	0.696	0.758	1	0.0436804
2-Effect Memory	SKI	0.00492108	-0.792692	0.035	0.063	1	0.0437261
2-Effect Memory	IQGAP1	0.00495856	-0.30729	0.461	0.543	1	0.0440071
2-Effect Memory	PRPF8	0.00495979	-0.324561	0.37	0.442	1	0.0440071
2-Effect Memory	HSPA5	0.00498382	0.299545	0.562	0.523	1	0.0441886
2-Effect Memory	ANKIB1	0.0050356	0.463911	0.302	0.257	1	0.0446159
2-Effect Memory	NUP35	0.0050619	1.21399	0.058	0.028	1	0.0448169
2-Effect Memory	RBBP6	0.00509	0.321644	0.466	0.424	1	0.0450336
2-Effect Memory	C21orf58	0.00514519	-1.95431	0.006	0.02	1	0.0454895
2-Effect Memory	DCP1A	0.00518026	0.508101	0.214	0.164	1	0.045767
2-Effect Memory	AC108134.3	0.00518558	-1.65394	0.006	0.02	1	0.0457813
2-Effect Memory	TRBV6-5	0.00521467	1.11698	0.083	0.048	1	0.0460055
2-Effect Memory	RCSD1	0.0052253	-0.251266	0.454	0.534	1	0.0460665
2-Effect Memory	TP53I11	0.00523473	-0.646904	0.035	0.063	1	0.0461169
2-Effect Memory	CDC27	0.00527222	0.450733	0.248	0.199	1	0.0464142
2-Effect Memory	ZFC3H1	0.00528042	0.635675	0.257	0.215	1	0.0464491
2-Effect Memory	ZNF713	0.00528366	-1.63568	0.006	0.02	1	0.0464491
2-Effect Memory	HPS4	0.00532378	0.787536	0.123	0.082	1	0.0467686
2-Effect Memory	MIR222HG	0.00535833	-1.3585	0.006	0.02	1	0.0470388
2-Effect Memory	PDLIM2	0.00536739	-0.410852	0.198	0.255	1	0.0470851
2-Effect Memory	MVB12B	0.0053928	0.729417	0.14	0.097	1	0.0472746
2-Effect Memory	LONRF1	0.00542611	1.48983	0.036	0.013	1	0.047533
2-Effect Memory	GRPEL1	0.00543692	0.630035	0.201	0.155	1	0.0475941
2-Effect Memory	ST8SIA4	0.00544081	-0.494829	0.16	0.212	1	0.0475946
2-Effect Memory	ADAM15	0.00545321	-0.88262	0.024	0.048	1	0.0476695
2-Effect Memory	SUPT5H	0.00548872	0.429911	0.263	0.214	1	0.0479461
2-Effect Memory	RUBCN	0.00553589	0.486229	0.158	0.112	1	0.0483242
2-Effect Memory	CASP8	0.00555713	0.321126	0.481	0.452	1	0.0484755
2-Effect Memory	RNPS1	0.00556647	0.277971	0.555	0.523	1	0.0485229
2-Effect Memory	MRPS16	0.00557068	0.636432	0.217	0.17	1	0.0485255
2-Effect Memory	ARHGAP26	0.00557698	-0.334546	0.281	0.347	1	0.0485463
2-Effect Memory	NBPF10	0.00558536	-0.81275	0.015	0.035	1	0.0485839
2-Effect Memory	SRD5A3	0.00558912	-0.894567	0.02	0.042	1	0.0485839
2-Effect Memory	NAB2	0.00560761	-0.667493	0.029	0.055	1	0.0487105
2-Effect Memory	DNASE2	0.00561776	0.774701	0.185	0.142	1	0.0487645
2-Effect Memory	LINC02256	0.0056355	-0.531802	0.096	0.14	1	0.0488662
2-Effect Memory	TSPAN32	0.00563735	-0.82778	0.043	0.073	1	0.0488662
2-Effect Memory	LYN	0.00564711	-0.893368	0.017	0.038	1	0.0489166
2-Effect Memory	AC024028.1	0.00566873	-2.44613	0.005	0.018	1	0.0490697
2-Effect Memory	KIAA0040	0.00569724	0.678215	0.165	0.12	1	0.0492822
2-Effect Memory	SNX18	0.0057191	-0.467613	0.123	0.172	1	0.0494083
2-Effect Memory	PXN	0.00572115	-0.362913	0.105	0.152	1	0.0494083
2-Effect Memory	UXS1	0.00572377	-0.371179	0.153	0.207	1	0.0494083
2-Effect Memory	OTOF	0.00573922	2.15249	0.023	0.005	1	0.0495072
2-Effect Memory	TRBV5-5	0.00574404	2.14372	0.05	0.023	1	0.0495145
2-Effect Memory	MID2	0.0057612	-0.971276	0.02	0.042	1	0.0496279
2-Effect Memory	WDR35	0.00578014	-0.301614	0.055	0.09	1	0.0497565
2-Effect Memory	MFSD14B	0.00580232	0.667956	0.124	0.083	1	0.0498949
2-Effect Memory	MXD4	0.0058064	-0.164185	0.247	0.319	1	0.0498949
2-Effect Memory	USP30-AS1	0.00580828	1.07535	0.094	0.058	1	0.0498949
2-Effect Memory	PHF5A	0.00581461	0.495737	0.255	0.205	1	0.0499148

### Sheet: Table S9
Supplementary Table 9. DEGs in CD8⁺ TEMRA cells from HLA-DRB1⁻ healthy controls comparing IFN-treated vs No-IFN conditions. Columns shown are the unadjusted p-value (p_val) for the differential expression test on each gene tested, the average log2 fold-change (avg_log2FC) between IFN treated and No-IFN (positive values indicate higher expression in IFN), the percentage of cells with detectable expression in IFN (pct.1) and in No-IFN (pct.2), the Bonferroni-corrected p-value (p_val_adj), and the FDR-adjusted p-value (p_val_adj_fdr) computed using the Benjamini–Hochberg procedure.
celltype	gene	p_val	avg_log2FC	pct.1	pct.2	p_val_adj	p_val_adj_fdr
3-TEMRA	IFIT1	0	5.61147	0.916	0.082	0	0
3-TEMRA	IFIT3	0	5.20072	0.896	0.104	0	0
3-TEMRA	IFI6	0	3.64466	0.981	0.302	0	0
3-TEMRA	ISG15	0	4.08709	0.991	0.378	0	0
3-TEMRA	LY6E	0	3.10302	0.992	0.535	0	0
3-TEMRA	IFITM1	0	2.81319	1	0.859	0	0
3-TEMRA	MX1	8.88388908495869e-310	3.78592	0.912	0.186	1.9867e-305	1.47599e-306
3-TEMRA	ISG20	4.36947e-301	2.94659	0.943	0.431	9.77144e-297	6.35211e-298
3-TEMRA	IRF7	6.80144e-294	3.36279	0.901	0.242	1.52101e-289	8.78897e-291
3-TEMRA	RPS27A	3.3582e-287	-1.0437	0.997	1	7.50994e-283	3.90558e-284
3-TEMRA	RPL13	1.60349e-276	-1.08258	0.996	0.999	3.58589e-272	1.69533e-273
3-TEMRA	RPS3	1.61744e-248	-0.896055	0.995	0.999	3.61709e-244	1.56757e-245
3-TEMRA	MT-CO1	3.29517e-243	-1.19948	0.982	0.996	7.36899e-239	2.94791e-240
3-TEMRA	XAF1	1.16583e-240	2.88998	0.859	0.238	2.60714e-236	9.68469e-238
3-TEMRA	STAT1	2.47879e-236	2.64069	0.879	0.324	5.54332e-232	1.92189e-233
3-TEMRA	TRIM22	1.68675e-233	2.28204	0.917	0.465	3.77208e-229	1.22606e-230
3-TEMRA	OAS1	2.75423e-221	4.04595	0.742	0.106	6.15929e-217	1.88422e-218
3-TEMRA	RPS4X	1.88603e-220	-0.994307	0.981	0.999	4.21772e-216	1.21858e-217
3-TEMRA	EEF1A1	2.06445e-215	-0.846573	0.999	1	4.61673e-211	1.26366e-212
3-TEMRA	RPS3A	1.67475e-214	-1.05551	0.987	1	3.74523e-210	9.73864e-212
3-TEMRA	RPL3	7.92545e-213	-1.27662	0.92	0.996	1.77237e-208	4.38919e-210
3-TEMRA	SP100	6.97345e-205	1.65383	0.945	0.631	1.55947e-200	3.68642e-202
3-TEMRA	RSAD2	2.0876e-203	4.67625	0.69	0.082	4.66851e-199	1.0556e-200
3-TEMRA	EIF2AK2	1.08507e-202	2.69535	0.807	0.244	2.42653e-198	5.25805e-200
3-TEMRA	IFIT2	9.68904e-202	4.49847	0.694	0.08	2.16676e-197	4.50734e-199
3-TEMRA	HERC5	5.36696e-200	3.57538	0.732	0.134	1.20021e-195	2.40068e-197
3-TEMRA	RPS18	9.63761e-194	-0.929584	0.992	0.999	2.15526e-189	4.15131e-191
3-TEMRA	OASL	1.38858e-193	2.3034	0.845	0.413	3.10528e-189	5.76757e-191
3-TEMRA	MT-CYB	1.79934e-190	-1.25769	0.917	0.994	4.02386e-186	7.21597e-188
3-TEMRA	RPS19	8.83308e-186	-0.954827	0.986	1	1.97534e-181	3.42429e-183
3-TEMRA	MT-CO2	9.10286e-184	-0.955558	0.985	0.996	2.03567e-179	3.41504e-181
3-TEMRA	PLSCR1	3.31159e-182	3.80187	0.681	0.121	7.40571e-178	1.20356e-179
3-TEMRA	CMPK2	1.86706e-181	4.10262	0.655	0.082	4.17532e-177	6.57999e-179
3-TEMRA	RPS14	2.26135e-179	-0.758249	0.996	0.999	5.05705e-175	7.73514e-177
3-TEMRA	MX2	7.58096e-178	3.3973	0.692	0.141	1.69533e-173	2.51905e-175
3-TEMRA	MT-ATP6	2.83974e-176	-1.22125	0.905	0.989	6.3505e-172	9.17393e-174
3-TEMRA	RPS27	3.29701e-173	-0.71721	0.998	0.999	7.3731e-169	1.03633e-170
3-TEMRA	RPL21	4.62787e-172	-0.953338	0.953	0.996	1.03493e-167	1.41637e-169
3-TEMRA	DRAP1	1.12494e-167	1.71662	0.881	0.538	2.5157e-163	3.35462e-165
3-TEMRA	MT2A	2.44674e-167	2.13012	0.868	0.502	5.47163e-163	7.11388e-165
3-TEMRA	BST2	5.24575e-167	1.92179	0.843	0.414	1.17311e-162	1.488e-164
3-TEMRA	B2M	2.6745e-166	0.402743	1	1	5.98097e-162	7.4058e-164
3-TEMRA	RPL29	5.81518e-156	-0.765181	0.985	0.997	1.30045e-151	1.5728e-153
3-TEMRA	RPL10	4.76257e-150	-0.694889	0.999	1	1.06505e-145	1.25883e-147
3-TEMRA	RPL7A	5.73339e-149	-0.696653	0.991	0.996	1.28216e-144	1.48176e-146
3-TEMRA	RPL34	3.41073e-147	-0.732644	0.994	0.999	7.62742e-143	8.62322e-145
3-TEMRA	EPSTI1	1.52856e-144	2.69914	0.667	0.166	3.41833e-140	3.78238e-142
3-TEMRA	RPS15A	7.05558e-143	-0.556231	0.999	0.999	1.57784e-138	1.70951e-140
3-TEMRA	SAMD9L	6.65679e-142	2.54642	0.686	0.219	1.48866e-137	1.57997e-139
3-TEMRA	RPL26	5.18486e-141	-0.651415	0.994	0.998	1.15949e-136	1.206e-138
3-TEMRA	MT-CO3	4.36389e-139	-1.01271	0.881	0.988	9.75896e-135	9.95138e-137
3-TEMRA	PARP9	3.07144e-138	2.76173	0.649	0.176	6.86865e-134	6.86939e-136
3-TEMRA	IRF9	1.5243e-135	2.0314	0.756	0.327	3.40879e-131	3.34483e-133
3-TEMRA	RPS23	9.39804e-135	-0.650014	0.993	0.999	2.10168e-130	2.02406e-132
3-TEMRA	UBE2L6	7.99038e-134	2.07547	0.738	0.31	1.78689e-129	1.6896e-131
3-TEMRA	GZMA	4.54785e-131	-1.41754	0.435	0.875	1.01704e-126	9.4449e-129
3-TEMRA	SP110	1.41358e-129	1.83823	0.775	0.392	3.16118e-125	2.88419e-127
3-TEMRA	OAS2	4.45079e-127	2.57501	0.636	0.183	9.95331e-123	8.92461e-125
3-TEMRA	RPS8	7.3235e-123	-0.645677	0.987	0.999	1.63775e-118	1.4436e-120
3-TEMRA	IFI16	1.74694e-119	1.43083	0.845	0.548	3.90667e-115	3.38614e-117
3-TEMRA	TPT1	2.08267e-119	-0.649548	0.989	0.999	4.65748e-115	3.97073e-117
3-TEMRA	RPL30	7.00106e-118	-0.487647	1	0.999	1.56565e-113	1.31326e-115
3-TEMRA	RPS6	2.87784e-116	-0.737619	0.952	0.996	6.43572e-112	5.31259e-114
3-TEMRA	IFI44L	8.84353e-116	3.77042	0.528	0.11	1.97768e-111	1.60704e-113
3-TEMRA	RPS5	5.09815e-113	-0.817761	0.898	0.984	1.1401e-108	9.12177e-111
3-TEMRA	RPS7	7.19174e-113	-0.590683	0.989	0.995	1.60829e-108	1.26727e-110
3-TEMRA	RPL39	1.1341e-112	-0.565191	0.993	0.999	2.53619e-108	1.9686e-110
3-TEMRA	SAMD9	1.20599e-112	2.08048	0.681	0.283	2.69695e-108	2.06259e-110
3-TEMRA	ADAR	2.27113e-111	1.67457	0.762	0.411	5.07894e-107	3.82801e-109
3-TEMRA	MT-ND4	3.02473e-111	-1.17991	0.711	0.927	6.76421e-107	5.02537e-109
3-TEMRA	OAS3	5.15232e-111	3.9103	0.48	0.063	1.15221e-106	8.43965e-109
3-TEMRA	RPL5	8.33812e-111	-0.786127	0.944	0.987	1.86465e-106	1.34684e-108
3-TEMRA	RPL6	1.09656e-109	-0.657398	0.975	0.994	2.45224e-105	1.74699e-107
3-TEMRA	IFI35	1.13018e-109	2.51298	0.594	0.181	2.52742e-105	1.77622e-107
3-TEMRA	EEF1D	7.63926e-108	-0.90337	0.825	0.963	1.70837e-103	1.18459e-105
3-TEMRA	IFITM2	2.92326e-107	1.65681	0.807	0.546	6.53728e-103	4.47336e-105
3-TEMRA	RPS12	9.95503e-107	-0.498685	1	0.999	2.22624e-102	1.5036e-104
3-TEMRA	LAG3	2.40655e-104	2.03029	0.659	0.255	5.38177e-100	3.58823e-102
3-TEMRA	RPL11	2.70581e-100	-0.488288	0.999	0.999	6.051e-96	3.98336e-98
3-TEMRA	RPL41	2.09545e-99	-0.408649	1	0.999	4.68606e-95	3.04626e-97
3-TEMRA	RPS2	7.38297e-99	-0.703573	0.948	0.989	1.65105e-94	1.06005e-96
3-TEMRA	LAP3	1.94873e-98	2.52893	0.554	0.161	4.35794e-94	2.76386e-96
3-TEMRA	RPL17	1.66476e-95	-0.757762	0.913	0.985	3.72291e-91	2.33268e-93
3-TEMRA	DDX60L	1.02704e-93	2.42973	0.554	0.172	2.29678e-89	1.42197e-91
3-TEMRA	HLA-E	8.81112e-93	0.613406	0.998	0.984	1.97043e-88	1.20557e-90
3-TEMRA	RPS26	5.07558e-92	-0.665086	0.98	0.99	1.13505e-87	6.86384e-90
3-TEMRA	RNF213	1.10503e-91	1.19134	0.858	0.608	2.47117e-87	1.47718e-89
3-TEMRA	RPL32	2.72474e-91	-0.492118	0.998	0.998	6.09334e-87	3.60099e-89
3-TEMRA	RPS9	1.14169e-89	-0.804985	0.836	0.956	2.55317e-85	1.4919e-87
3-TEMRA	RPL8	2.00668e-87	-0.610751	0.973	0.998	4.48753e-83	2.59307e-85
3-TEMRA	DDX60	1.9489e-86	2.27611	0.533	0.165	4.35834e-82	2.49074e-84
3-TEMRA	RTP4	1.98573e-86	3.29512	0.426	0.068	4.44069e-82	2.51022e-84
3-TEMRA	USP18	1.5314e-84	3.63348	0.397	0.05	3.42466e-80	1.91507e-82
3-TEMRA	ZBP1	1.79882e-84	2.38458	0.516	0.153	4.0227e-80	2.22556e-82
3-TEMRA	H3F3B	1.25043e-83	0.725885	0.984	0.946	2.79633e-79	1.53079e-81
3-TEMRA	TYMP	3.1639e-83	2.87455	0.458	0.106	7.07543e-79	3.79384e-81
3-TEMRA	HERC6	3.16425e-83	2.44592	0.504	0.147	7.07622e-79	3.79384e-81
3-TEMRA	ALOX5AP	5.3219e-83	1.60908	0.743	0.483	1.19014e-78	6.31569e-81
3-TEMRA	SMCHD1	2.86432e-82	1.29996	0.804	0.591	6.40549e-78	3.36486e-80
3-TEMRA	RPL10A	3.05407e-82	-0.830562	0.781	0.937	6.82981e-78	3.55188e-80
3-TEMRA	RPL35A	1.7093e-81	-0.516671	0.988	0.997	3.82251e-77	1.96823e-79
3-TEMRA	RPL18	3.27591e-81	-0.493972	0.992	0.998	7.32592e-77	3.73518e-79
3-TEMRA	PPM1K	3.53501e-81	1.93438	0.582	0.232	7.90535e-77	3.99148e-79
3-TEMRA	MT-ND3	5.72095e-81	-1.08273	0.632	0.866	1.27938e-76	6.39757e-79
3-TEMRA	RPL19	1.65858e-80	-0.458641	0.998	0.999	3.70909e-76	1.83708e-78
3-TEMRA	RPLP1	2.55614e-80	-0.499208	1	0.999	5.7163e-76	2.80452e-78
3-TEMRA	RPS28	3.27806e-80	-0.431547	0.997	0.999	7.33072e-76	3.56297e-78
3-TEMRA	ITGB2	7.82451e-80	-1.57119	0.267	0.602	1.7498e-75	8.42584e-78
3-TEMRA	SPATS2L	8.6322e-78	3.05295	0.411	0.074	1.93042e-73	9.21032e-76
3-TEMRA	IL32	1.36124e-77	-0.672476	0.931	0.981	3.04414e-73	1.4392e-75
3-TEMRA	RPLP2	3.07926e-77	-0.483358	0.987	0.998	6.88615e-73	3.22629e-75
3-TEMRA	SHISA5	7.113e-77	1.29674	0.747	0.481	1.59068e-72	7.38609e-75
3-TEMRA	S100A4	9.57803e-77	-1.13716	0.567	0.848	2.14194e-72	9.85775e-75
3-TEMRA	MT-ND4L	1.27949e-76	-0.788139	0.834	0.97	2.86132e-72	1.3053e-74
3-TEMRA	DDX58	1.6268e-76	2.36099	0.496	0.155	3.63801e-72	1.64519e-74
3-TEMRA	RPL23A	9.56799e-75	-0.550633	0.972	0.997	2.13969e-70	9.59274e-73
3-TEMRA	RPL18A	1.08734e-74	-0.460266	0.993	0.997	2.43161e-70	1.08083e-72
3-TEMRA	CLEC2D	1.53149e-74	0.982278	0.869	0.717	3.42487e-70	1.50943e-72
3-TEMRA	HLA-A	1.62587e-74	0.366596	1	1	3.63592e-70	1.58898e-72
3-TEMRA	RPL35	3.98237e-73	-0.639076	0.906	0.982	8.90577e-69	3.85958e-71
3-TEMRA	PARP12	7.50411e-71	2.03851	0.498	0.166	1.67814e-66	7.15658e-69
3-TEMRA	PSMB9	7.50733e-71	0.817124	0.911	0.787	1.67886e-66	7.15658e-69
3-TEMRA	N4BP1	2.57798e-70	1.58601	0.602	0.288	5.76513e-66	2.43755e-68
3-TEMRA	SHFL	2.69244e-70	1.3678	0.679	0.393	6.02111e-66	2.52525e-68
3-TEMRA	CD52	4.32174e-69	-0.753264	0.829	0.969	9.66471e-65	4.02095e-67
3-TEMRA	LIME1	8.74853e-68	-1.63532	0.197	0.501	1.95643e-63	8.07503e-66
3-TEMRA	CD38	4.84734e-67	4.10983	0.334	0.046	1.08401e-62	4.43894e-65
3-TEMRA	HSH2D	3.65931e-66	2.57853	0.411	0.107	8.18331e-62	3.32482e-64
3-TEMRA	HOPX	1.53512e-65	-1.76875	0.198	0.482	3.43299e-61	1.38399e-63
3-TEMRA	ZCCHC2	3.13205e-65	2.30645	0.443	0.138	7.0042e-61	2.80198e-63
3-TEMRA	UBC	3.99829e-64	0.598137	0.988	0.953	8.94137e-60	3.54963e-62
3-TEMRA	IFIT5	8.00646e-64	2.31506	0.427	0.124	1.79048e-59	7.05417e-62
3-TEMRA	SH3BGRL3	9.41536e-64	-0.508283	0.977	0.998	2.10556e-59	8.23313e-62
3-TEMRA	IFIH1	4.03183e-63	2.36959	0.417	0.115	9.01639e-59	3.49927e-61
3-TEMRA	CHMP5	8.3608e-63	1.80061	0.503	0.202	1.86973e-58	7.20267e-61
3-TEMRA	PARP14	1.3964e-62	1.84782	0.529	0.235	3.12276e-58	1.19413e-60
3-TEMRA	DTX3L	5.97408e-62	2.21137	0.442	0.147	1.33598e-57	5.07143e-60
3-TEMRA	CHST12	2.45897e-60	1.27187	0.654	0.395	5.499e-56	2.07231e-58
3-TEMRA	RPS21	2.66474e-60	-0.453163	0.982	0.996	5.95917e-56	2.22957e-58
3-TEMRA	PHF11	8.05285e-60	1.48029	0.604	0.32	1.80086e-55	6.68962e-58
3-TEMRA	HLA-C	3.07192e-59	0.403437	1	0.996	6.86974e-55	2.53379e-57
3-TEMRA	ACTB	1.50479e-58	-0.503341	0.997	1	3.36515e-54	1.23244e-56
3-TEMRA	SAT1	6.39446e-58	1.48797	0.636	0.4	1.42999e-53	5.20053e-56
3-TEMRA	NACA	1.8739e-56	-0.518486	0.947	0.988	4.1906e-52	1.51344e-54
3-TEMRA	IFI44	2.89624e-56	3.12102	0.329	0.067	6.47687e-52	2.32299e-54
3-TEMRA	PFDN5	6.28413e-55	-0.609415	0.849	0.956	1.40532e-50	5.00578e-53
3-TEMRA	HCST	8.41518e-55	-0.933566	0.509	0.771	1.88189e-50	6.65772e-53
3-TEMRA	RPL14	1.29203e-53	-0.400791	0.992	0.996	2.88938e-49	1.0153e-51
3-TEMRA	MATK	1.77971e-53	-2.57401	0.03	0.2	3.97996e-49	1.38913e-51
3-TEMRA	AHNAK	6.35623e-53	-1.0333	0.439	0.722	1.42144e-48	4.9282e-51
3-TEMRA	RPL37	1.39737e-52	-0.403096	0.988	0.997	3.12494e-48	1.07625e-50
3-TEMRA	PRF1	3.42168e-52	0.841517	0.892	0.821	7.65191e-48	2.61804e-50
3-TEMRA	PARP10	6.69584e-51	1.96712	0.418	0.157	1.49739e-46	5.08971e-49
3-TEMRA	MCL1	7.7628e-51	1.31398	0.594	0.341	1.73599e-46	5.86242e-49
3-TEMRA	RPL13A	9.51833e-51	-0.466376	0.962	0.987	2.12858e-46	7.14182e-49
3-TEMRA	PSME2	3.39452e-50	1.03865	0.692	0.467	7.59116e-46	2.53066e-48
3-TEMRA	RPSA	2.48567e-49	-0.524801	0.926	0.97	5.5587e-45	1.84129e-47
3-TEMRA	RESF1	7.56488e-49	0.827079	0.867	0.744	1.69173e-44	5.56832e-47
3-TEMRA	TAP1	9.06265e-49	1.03782	0.688	0.461	2.02668e-44	6.62885e-47
3-TEMRA	RPS15	1.57707e-48	-0.316655	0.997	0.999	3.52681e-44	1.14633e-46
3-TEMRA	HIST1H2AC	2.79686e-48	2.29954	0.389	0.138	6.25462e-44	2.02034e-46
3-TEMRA	NMI	3.24582e-48	1.72098	0.458	0.2	7.25862e-44	2.33018e-46
3-TEMRA	RPL36	7.18881e-48	-0.438027	0.975	0.994	1.60763e-43	5.12919e-46
3-TEMRA	RPS16	1.71266e-47	-0.451474	0.956	0.985	3.83002e-43	1.21453e-45
3-TEMRA	PSMB8	5.78097e-47	0.798265	0.815	0.665	1.2928e-42	4.07471e-45
3-TEMRA	C5orf56	1.42269e-46	1.07585	0.663	0.438	3.18156e-42	9.96741e-45
3-TEMRA	MT-ND1	5.41265e-46	-0.693725	0.768	0.901	1.21043e-41	3.76941e-44
3-TEMRA	TNFSF10	5.54053e-46	2.33897	0.357	0.121	1.23903e-41	3.8355e-44
3-TEMRA	KLF2	1.18391e-45	-0.833397	0.401	0.679	2.64759e-41	8.14729e-44
3-TEMRA	RPL4	2.34584e-45	-0.785978	0.626	0.807	5.24601e-41	1.60483e-43
3-TEMRA	DYNLT1	2.38893e-45	1.22531	0.598	0.368	5.34237e-41	1.62475e-43
3-TEMRA	PFN1	3.57719e-45	-0.394021	0.987	0.994	7.99968e-41	2.41877e-43
3-TEMRA	HLA-B	1.25451e-44	0.334776	1	1	2.80546e-40	8.43349e-43
3-TEMRA	C12orf57	1.6761e-44	-0.808335	0.558	0.778	3.74826e-40	1.12029e-42
3-TEMRA	RPS24	2.90381e-44	-0.391522	0.991	0.997	6.49379e-40	1.92979e-42
3-TEMRA	RPL9	1.27741e-43	-0.463857	0.952	0.988	2.85668e-39	8.4411e-42
3-TEMRA	HELZ2	1.80649e-43	3.06164	0.256	0.044	4.03986e-39	1.18698e-41
3-TEMRA	TOMM7	1.89407e-43	-0.674675	0.734	0.899	4.2357e-39	1.23753e-41
3-TEMRA	PNPT1	2.619e-43	2.26666	0.311	0.081	5.85688e-39	1.70162e-41
3-TEMRA	USP15	3.43889e-43	1.07418	0.645	0.441	7.69039e-39	2.22191e-41
3-TEMRA	EEF1G	4.11398e-43	-0.715892	0.655	0.835	9.2001e-39	2.64341e-41
3-TEMRA	PALM2-AKAP2	1.1461e-42	3.18957	0.251	0.044	2.56303e-38	7.32373e-41
3-TEMRA	EEF1B2	3.41852e-42	-0.730148	0.651	0.827	7.64483e-38	2.17253e-40
3-TEMRA	NT5C3A	5.94163e-42	1.54827	0.464	0.23	1.32873e-37	3.7555e-40
3-TEMRA	RACK1	1.27614e-41	-0.421918	0.962	0.984	2.85383e-37	8.02244e-40
3-TEMRA	KPNB1	1.57932e-41	1.13751	0.601	0.384	3.53183e-37	9.87499e-40
3-TEMRA	MT-ND5	2.36698e-41	-0.676626	0.765	0.902	5.29327e-37	1.47208e-39
3-TEMRA	COX4I1	3.76227e-40	-0.608521	0.754	0.89	8.41357e-36	2.32741e-38
3-TEMRA	BTG1	5.22102e-40	0.567658	0.983	0.973	1.16758e-35	3.21273e-38
3-TEMRA	CD48	8.87585e-40	0.719812	0.813	0.65	1.98491e-35	5.43295e-38
3-TEMRA	MT-ATP8	1.09167e-39	-0.988557	0.373	0.611	2.4413e-35	6.64718e-38
3-TEMRA	NUB1	1.20046e-38	1.25141	0.533	0.309	2.6846e-34	7.27156e-37
3-TEMRA	ELF1	6.61256e-38	0.787482	0.744	0.587	1.47877e-33	3.98467e-36
3-TEMRA	SEPTIN1	1.05705e-36	-1.04177	0.284	0.52	2.36388e-32	6.33684e-35
3-TEMRA	TUBA4A	1.08031e-36	-0.974353	0.303	0.55	2.4159e-32	6.44309e-35
3-TEMRA	GBP5	1.19868e-36	1.09317	0.605	0.402	2.68062e-32	7.1126e-35
3-TEMRA	ZNFX1	1.29768e-36	1.4483	0.437	0.218	2.90199e-32	7.6609e-35
3-TEMRA	CD164	1.4518e-36	1.0259	0.592	0.401	3.24665e-32	8.52748e-35
3-TEMRA	RPLP0	3.59675e-36	-0.433782	0.944	0.975	8.04342e-32	2.10202e-34
3-TEMRA	NAPA	4.33103e-36	1.09452	0.549	0.329	9.68548e-32	2.51849e-34
3-TEMRA	GBP1	1.01652e-35	1.66016	0.402	0.195	2.27324e-31	5.88165e-34
3-TEMRA	LGALS9	3.86295e-35	2.87728	0.234	0.053	8.63872e-31	2.22407e-33
3-TEMRA	H1FX	4.68862e-35	0.962364	0.756	0.597	1.04852e-30	2.68614e-33
3-TEMRA	PSME1	1.58503e-34	0.538519	0.909	0.84	3.54461e-30	9.03624e-33
3-TEMRA	ARHGDIB	2.79797e-34	-0.485786	0.831	0.93	6.2571e-30	1.58734e-32
3-TEMRA	BISPR	2.92248e-34	2.23454	0.266	0.076	6.53554e-30	1.64992e-32
3-TEMRA	RPL37A	2.67778e-33	-0.451737	0.874	0.951	5.98832e-29	1.50447e-31
3-TEMRA	PTGDR	4.99288e-33	-1.65305	0.087	0.249	1.11656e-28	2.79169e-31
3-TEMRA	RPL7	1.49784e-32	-0.512671	0.79	0.891	3.34963e-28	8.33489e-31
3-TEMRA	FCRL6	2.59662e-32	-0.851403	0.259	0.491	5.80682e-28	1.43803e-30
3-TEMRA	CXCR3	4.08434e-32	-1.22194	0.172	0.366	9.13382e-28	2.25123e-30
3-TEMRA	RPL36A	5.59589e-32	-0.454035	0.856	0.919	1.25141e-27	3.06982e-30
3-TEMRA	TRANK1	5.68508e-32	1.20088	0.471	0.269	1.27135e-27	3.10411e-30
3-TEMRA	SLC9A3R1	2.05955e-31	-0.668773	0.543	0.736	4.60577e-27	1.11928e-29
3-TEMRA	DHX58	4.43512e-31	2.9205	0.195	0.036	9.91827e-27	2.39909e-29
3-TEMRA	EEF2	8.02615e-31	-0.525657	0.789	0.894	1.79489e-26	4.32149e-29
3-TEMRA	TRIM5	1.17201e-30	1.90436	0.277	0.094	2.62096e-26	6.28131e-29
3-TEMRA	ITM2C	1.98399e-30	-1.40072	0.127	0.304	4.43679e-26	1.05843e-28
3-TEMRA	TMEM123	2.03157e-30	1.33778	0.457	0.264	4.54319e-26	1.07886e-28
3-TEMRA	TGFB1	2.45808e-30	-0.818292	0.392	0.615	5.497e-26	1.29943e-28
3-TEMRA	CCDC85B	1.05831e-29	0.84399	0.621	0.453	2.36669e-25	5.56927e-28
3-TEMRA	MT-ND2	1.40071e-29	-0.578951	0.825	0.906	3.13241e-25	7.33797e-28
3-TEMRA	XCL2	1.64844e-29	-0.890232	0.126	0.3	3.68641e-25	8.59703e-28
3-TEMRA	VIM	2.34851e-29	-0.759719	0.532	0.721	5.25196e-25	1.21934e-27
3-TEMRA	TRIM38	6.29366e-29	1.33905	0.397	0.207	1.40745e-24	3.25313e-27
3-TEMRA	UBA52	7.42254e-29	-0.341605	0.951	0.98	1.6599e-24	3.81965e-27
3-TEMRA	HSPA8	4.30746e-28	0.457192	0.928	0.888	9.63278e-24	2.20686e-26
3-TEMRA	PYHIN1	5.79209e-28	0.639707	0.797	0.697	1.29529e-23	2.95448e-26
3-TEMRA	ACTG1	1.97165e-27	-0.474598	0.859	0.943	4.40921e-23	1.00132e-25
3-TEMRA	RAC2	2.36518e-27	-0.547028	0.616	0.817	5.28926e-23	1.19596e-25
3-TEMRA	CTSW	3.48606e-27	-0.663462	0.517	0.715	7.79588e-23	1.7551e-25
3-TEMRA	ODF3B	3.92036e-27	3.42705	0.164	0.027	8.7671e-23	1.96525e-25
3-TEMRA	RPL27	4.22806e-27	-0.436157	0.868	0.932	9.45522e-23	2.1104e-25
3-TEMRA	EIF3L	5.62535e-27	-1.01717	0.275	0.456	1.258e-22	2.79585e-25
3-TEMRA	SP140	1.54586e-26	1.12178	0.461	0.293	3.45701e-22	7.65036e-25
3-TEMRA	GPR68	1.81137e-26	-2.14453	0.031	0.133	4.05078e-22	8.92639e-25
3-TEMRA	TMEM140	3.01948e-26	1.50671	0.337	0.161	6.75247e-22	1.48171e-24
3-TEMRA	FCGR3A	3.20613e-26	-1.59759	0.065	0.194	7.16986e-22	1.56669e-24
3-TEMRA	FGFBP2	3.69204e-26	-0.536475	0.497	0.725	8.2565e-22	1.79659e-24
3-TEMRA	HNRNPA2B1	7.13171e-26	0.442484	0.913	0.853	1.59487e-21	3.45591e-24
3-TEMRA	TMC8	9.27324e-26	-1.17217	0.153	0.32	2.07378e-21	4.47501e-24
3-TEMRA	CST7	1.05119e-25	0.357529	0.992	0.997	2.35077e-21	5.05177e-24
3-TEMRA	AIM2	1.4949e-25	2.81408	0.167	0.031	3.34304e-21	7.15459e-24
3-TEMRA	RPL22	5.22676e-25	-0.397259	0.848	0.936	1.16886e-20	2.49128e-23
3-TEMRA	CRIP1	1.37513e-24	-0.562617	0.616	0.781	3.0752e-20	6.52765e-23
3-TEMRA	MALAT1	2.09559e-24	0.320428	1	1	4.68637e-20	9.90721e-23
3-TEMRA	EIF1	2.20885e-24	-0.339529	0.958	0.976	4.93965e-20	1.04004e-22
3-TEMRA	TAP2	3.59472e-24	0.980999	0.489	0.324	8.03888e-20	1.68575e-22
3-TEMRA	IL16	8.10857e-24	-0.761028	0.324	0.531	1.81332e-19	3.78725e-22
3-TEMRA	IFITM3	1.23456e-23	1.98657	0.225	0.077	2.76085e-19	5.74317e-22
3-TEMRA	AC004551.1	1.73135e-23	3.70502	0.121	0.01	3.87183e-19	8.02217e-22
3-TEMRA	RPS25	4.31668e-23	-0.24224	0.995	0.998	9.6534e-19	1.99218e-21
3-TEMRA	RPL27A	8.15881e-23	-0.451192	0.788	0.886	1.82456e-18	3.75047e-21
3-TEMRA	TRIM14	1.13893e-22	1.5101	0.268	0.113	2.54699e-18	5.21488e-21
3-TEMRA	ZNF683	1.68701e-22	-1.28319	0.236	0.389	3.77265e-18	7.69407e-21
3-TEMRA	RPL15	2.18024e-22	-0.302307	0.952	0.98	4.87567e-18	9.90477e-21
3-TEMRA	LAPTM5	2.24878e-22	-0.455861	0.686	0.837	5.02895e-18	1.01764e-20
3-TEMRA	TBC1D10C	2.44573e-22	-0.661381	0.419	0.612	5.46938e-18	1.10247e-20
3-TEMRA	SYTL1	2.99465e-22	-1.29586	0.122	0.262	6.69694e-18	1.3447e-20
3-TEMRA	TMSB4X	3.3982e-22	0.195549	0.999	0.998	7.5994e-18	1.52004e-20
3-TEMRA	TRIM21	4.1734e-22	1.37988	0.297	0.139	9.33298e-18	1.85964e-20
3-TEMRA	FBXO6	4.38401e-22	1.8357	0.218	0.077	9.80396e-18	1.94603e-20
3-TEMRA	AZI2	5.78939e-22	1.38696	0.306	0.148	1.29468e-17	2.5601e-20
3-TEMRA	RAB37	6.02748e-22	-2.36136	0.02	0.099	1.34792e-17	2.65529e-20
3-TEMRA	BTN3A2	6.23877e-22	0.715102	0.609	0.469	1.39518e-17	2.73799e-20
3-TEMRA	SLFN12L	8.37699e-22	0.893488	0.491	0.334	1.87335e-17	3.66257e-20
3-TEMRA	RBX1	1.01878e-21	0.701655	0.622	0.484	2.27829e-17	4.4376e-20
3-TEMRA	PARP11	1.04392e-21	1.73408	0.233	0.091	2.33453e-17	4.53016e-20
3-TEMRA	MKRN1	1.61577e-21	1.12016	0.379	0.216	3.61335e-17	6.98565e-20
3-TEMRA	PRSS23	2.34655e-21	-1.27377	0.097	0.225	5.24759e-17	1.01076e-19
3-TEMRA	ANXA2R	2.42705e-21	-1.02455	0.141	0.289	5.42761e-17	1.04157e-19
3-TEMRA	WIPF1	4.24178e-21	0.516801	0.792	0.676	9.4859e-17	1.81367e-19
3-TEMRA	STAT2	4.32344e-21	1.58728	0.281	0.135	9.6685e-17	1.84182e-19
3-TEMRA	RASSF1	4.44838e-21	-0.752669	0.338	0.519	9.94791e-17	1.88812e-19
3-TEMRA	FGR	1.0344e-20	-1.51508	0.061	0.169	2.31324e-16	4.37458e-19
3-TEMRA	SLC2A4RG	1.43119e-20	-1.15037	0.112	0.246	3.20056e-16	6.03069e-19
3-TEMRA	LTB	2.13428e-20	-1.0549	0.129	0.269	4.77288e-16	8.96088e-19
3-TEMRA	RPL31	2.31158e-20	-0.401653	0.833	0.901	5.16938e-16	9.67038e-19
3-TEMRA	RBCK1	2.35377e-20	0.916861	0.47	0.325	5.26375e-16	9.81161e-19
3-TEMRA	MTRNR2L12	2.41502e-20	-0.42099	0.886	0.947	5.40071e-16	1.0031e-18
3-TEMRA	APOL6	2.78304e-20	1.15575	0.361	0.207	6.2237e-16	1.15184e-18
3-TEMRA	C12orf75	2.84202e-20	-0.780055	0.305	0.475	6.35561e-16	1.17208e-18
3-TEMRA	PNRC1	4.82104e-20	-0.393885	0.84	0.909	1.07813e-15	1.98122e-18
3-TEMRA	AP001610.2	5.30013e-20	3.98879	0.105	0.01	1.18527e-15	2.17044e-18
3-TEMRA	CORO1A	1.03509e-19	-0.343987	0.818	0.919	2.31476e-15	4.22388e-18
3-TEMRA	RPS13	1.48159e-19	-0.230904	0.994	0.994	3.31329e-15	6.0248e-18
3-TEMRA	CASP1	6.1454e-19	1.10967	0.376	0.229	1.3743e-14	2.49028e-17
3-TEMRA	ARHGEF3	8.95934e-19	0.726213	0.575	0.446	2.00358e-14	3.61796e-17
3-TEMRA	ITGB7	1.2969e-18	-0.877243	0.178	0.325	2.90025e-14	5.219e-17
3-TEMRA	XRN1	2.495e-18	0.841901	0.517	0.405	5.57958e-14	1.00058e-16
3-TEMRA	PXN	5.19105e-18	-1.4617	0.075	0.18	1.16087e-13	2.07464e-16
3-TEMRA	GLIPR1	7.94285e-18	-0.677833	0.347	0.511	1.77626e-13	3.16354e-16
3-TEMRA	COMMD6	8.93042e-18	-0.450483	0.649	0.78	1.99711e-13	3.54474e-16
3-TEMRA	GYPC	1.19969e-17	-0.714149	0.344	0.494	2.68288e-13	4.74573e-16
3-TEMRA	S1PR1	1.86222e-17	-0.745857	0.238	0.391	4.16448e-13	7.34156e-16
3-TEMRA	EMP3	3.70132e-17	-0.388089	0.821	0.917	8.27727e-13	1.45427e-15
3-TEMRA	RNF125	4.10129e-17	-0.989206	0.152	0.283	9.17171e-13	1.60599e-15
3-TEMRA	TC2N	5.2092e-17	-0.501288	0.515	0.679	1.16493e-12	2.03299e-15
3-TEMRA	ZFP36	5.84681e-17	-0.535142	0.506	0.669	1.30752e-12	2.2742e-15
3-TEMRA	C1GALT1	7.41361e-17	1.03277	0.352	0.216	1.65791e-12	2.87401e-15
3-TEMRA	SIGIRR	7.58103e-17	-0.683369	0.293	0.452	1.69535e-12	2.92915e-15
3-TEMRA	PML	9.55151e-17	1.31984	0.264	0.134	2.136e-12	3.67828e-15
3-TEMRA	DNAJA1	1.08977e-16	0.737724	0.483	0.342	2.43706e-12	4.18285e-15
3-TEMRA	TRAFD1	1.17677e-16	1.38368	0.243	0.117	2.63161e-12	4.50191e-15
3-TEMRA	TIMP1	1.32656e-16	-2.28005	0.022	0.088	2.96658e-12	5.05832e-15
3-TEMRA	SUN2	1.98469e-16	-0.435128	0.61	0.753	4.43836e-12	7.54311e-15
3-TEMRA	CD99	2.60883e-16	-0.419126	0.74	0.851	5.83412e-12	9.88295e-15
3-TEMRA	LIPA	3.72806e-16	1.32828	0.26	0.133	8.33706e-12	1.40771e-14
3-TEMRA	SNHG6	6.92408e-16	0.490564	0.751	0.694	1.54843e-11	2.60605e-14
3-TEMRA	PATL2	7.0984e-16	0.974823	0.37	0.236	1.58741e-11	2.66304e-14
3-TEMRA	MT-ND6	1.36229e-15	-0.595585	0.434	0.581	3.04648e-11	5.09434e-14
3-TEMRA	PABPC1	2.07333e-15	-0.392698	0.727	0.834	4.63658e-11	7.72846e-14
3-TEMRA	GBP4	2.09762e-15	1.22211	0.288	0.166	4.69091e-11	7.79403e-14
3-TEMRA	NOP53	2.24288e-15	-0.462931	0.559	0.701	5.01575e-11	8.30723e-14
3-TEMRA	SLC3A2	2.35351e-15	0.663578	0.52	0.384	5.26316e-11	8.68931e-14
3-TEMRA	ATRIP	3.07276e-15	1.36648	0.194	0.081	6.87161e-11	1.13089e-13
3-TEMRA	GNG5	3.22251e-15	0.456183	0.699	0.592	7.20649e-11	1.18226e-13
3-TEMRA	NCR3	5.6456e-15	-1.98869	0.022	0.083	1.26253e-10	2.06473e-13
3-TEMRA	ODF2L	6.57666e-15	1.04072	0.342	0.215	1.47074e-10	2.3977e-13
3-TEMRA	MYD88	7.9818e-15	0.983815	0.302	0.172	1.78497e-10	2.90088e-13
3-TEMRA	GBP2	8.25009e-15	0.684604	0.512	0.389	1.84497e-10	2.98905e-13
3-TEMRA	EIF3K	1.02169e-14	-0.427656	0.624	0.744	2.28481e-10	3.69015e-13
3-TEMRA	GPBP1	1.02592e-14	0.708708	0.489	0.371	2.29426e-10	3.69394e-13
3-TEMRA	RORA	1.08779e-14	0.587835	0.631	0.534	2.43262e-10	3.90462e-13
3-TEMRA	CD3E	1.25053e-14	-0.269788	0.876	0.943	2.79656e-10	4.47497e-13
3-TEMRA	EIF3F	1.32467e-14	-0.459944	0.544	0.679	2.96236e-10	4.72574e-13
3-TEMRA	TMSB10	1.40221e-14	0.244849	0.997	0.997	3.13576e-10	4.98707e-13
3-TEMRA	ZFP36L2	1.44689e-14	-0.353278	0.746	0.85	3.23568e-10	5.13028e-13
3-TEMRA	TMEM173	1.53485e-14	-1.18707	0.059	0.146	3.43238e-10	5.42562e-13
3-TEMRA	PAXX	1.64873e-14	-0.554338	0.463	0.627	3.68705e-10	5.81052e-13
3-TEMRA	PLEC	3.39702e-14	-1.48499	0.051	0.131	7.59676e-10	1.19358e-12
3-TEMRA	UQCRB	4.30913e-14	-0.423872	0.659	0.765	9.63652e-10	1.50949e-12
3-TEMRA	CD81	4.3229e-14	-0.407589	0.74	0.832	9.66731e-10	1.50977e-12
3-TEMRA	TNFAIP3	5.78823e-14	0.707618	0.529	0.409	1.29442e-09	2.01548e-12
3-TEMRA	RBL2	5.86476e-14	-0.630414	0.365	0.497	1.31154e-09	2.03603e-12
3-TEMRA	UXT	8.40163e-14	-0.510959	0.399	0.548	1.87886e-09	2.90806e-12
3-TEMRA	UBXN11	9.76994e-14	-1.10555	0.083	0.176	2.18485e-09	3.37164e-12
3-TEMRA	CMTR1	1.06622e-13	1.49027	0.168	0.068	2.38439e-09	3.66868e-12
3-TEMRA	AC022706.1	1.12483e-13	-1.2246	0.072	0.161	2.51545e-09	3.85893e-12
3-TEMRA	TRIM25	1.16779e-13	1.40365	0.193	0.088	2.61154e-09	3.99454e-12
3-TEMRA	C1orf162	1.35171e-13	-1.4623	0.056	0.135	3.02283e-09	4.61008e-12
3-TEMRA	S1PR4	1.76277e-13	-0.566932	0.292	0.438	3.94208e-09	5.99445e-12
3-TEMRA	RASSF2	2.10882e-13	-2.1287	0.016	0.067	4.71596e-09	7.15033e-12
3-TEMRA	UTRN	2.17472e-13	0.526292	0.632	0.533	4.86332e-09	7.35232e-12
3-TEMRA	HMGN2	2.26358e-13	0.486626	0.7	0.612	5.06204e-09	7.63055e-12
3-TEMRA	GIMAP4	2.3669e-13	0.4749	0.741	0.698	5.29311e-09	7.9558e-12
3-TEMRA	TRIM69	2.48064e-13	1.30807	0.225	0.12	5.54746e-09	8.31408e-12
3-TEMRA	S100A10	2.71423e-13	-0.398094	0.678	0.792	6.06984e-09	9.07084e-12
3-TEMRA	ZYX	2.75561e-13	-0.534508	0.418	0.551	6.16237e-09	9.18273e-12
3-TEMRA	SQOR	2.77369e-13	1.02496	0.276	0.16	6.2028e-09	9.21657e-12
3-TEMRA	AC010642.2	2.82113e-13	-1.37799	0.048	0.122	6.3089e-09	9.34752e-12
3-TEMRA	MOV10	3.26656e-13	1.60947	0.139	0.049	7.305e-09	1.07926e-11
3-TEMRA	PSMA6	3.51739e-13	0.595511	0.548	0.437	7.86593e-09	1.15884e-11
3-TEMRA	UBASH3A	3.69012e-13	-1.40572	0.06	0.139	8.25222e-09	1.21232e-11
3-TEMRA	FLNA	4.29281e-13	-0.49335	0.434	0.587	9.60002e-09	1.40635e-11
3-TEMRA	HERPUD2	4.4802e-13	0.732689	0.446	0.331	1.00191e-08	1.46362e-11
3-TEMRA	TLE5	5.08028e-13	-0.328946	0.742	0.841	1.1361e-08	1.655e-11
3-TEMRA	APBA2	5.2592e-13	-0.96619	0.107	0.206	1.17611e-08	1.7085e-11
3-TEMRA	PI4K2B	6.52396e-13	1.2451	0.213	0.107	1.45895e-08	2.10868e-11
3-TEMRA	DUSP5	6.52731e-13	2.54764	0.095	0.022	1.4597e-08	2.10868e-11
3-TEMRA	EIF4B	6.98346e-13	-0.545267	0.352	0.491	1.56171e-08	2.2498e-11
3-TEMRA	PDLIM2	7.30801e-13	-0.729136	0.168	0.286	1.63429e-08	2.34785e-11
3-TEMRA	SEPTIN6	7.76325e-13	-0.509901	0.367	0.515	1.73609e-08	2.48723e-11
3-TEMRA	SERF2	8.52121e-13	-0.213329	0.947	0.97	1.9056e-08	2.72257e-11
3-TEMRA	IFI27	1.12572e-12	4.34164	0.089	0.019	2.51746e-08	3.5869e-11
3-TEMRA	EVI2B	1.27147e-12	-0.549874	0.32	0.456	2.84338e-08	4.04021e-11
3-TEMRA	SEPTIN9	1.37579e-12	-0.44749	0.445	0.588	3.07668e-08	4.3598e-11
3-TEMRA	PLEK	1.41085e-12	0.47207	0.734	0.672	3.15508e-08	4.45874e-11
3-TEMRA	EPHA4	1.44224e-12	-1.28839	0.056	0.133	3.22529e-08	4.54561e-11
3-TEMRA	KLRD1	1.48824e-12	0.564088	0.718	0.673	3.32815e-08	4.66605e-11
3-TEMRA	HIST1H2BK	1.48848e-12	1.85353	0.136	0.051	3.3287e-08	4.66605e-11
3-TEMRA	CES1	1.66675e-12	-2.08641	0.012	0.057	3.72735e-08	5.21083e-11
3-TEMRA	ZAP70	1.70053e-12	-0.518222	0.35	0.489	3.80289e-08	5.30219e-11
3-TEMRA	AC116407.2	1.80096e-12	1.91818	0.123	0.041	4.02748e-08	5.6003e-11
3-TEMRA	CD244	2.50339e-12	-1.20385	0.067	0.147	5.59832e-08	7.76383e-11
3-TEMRA	SNRPD2	2.61058e-12	-0.396224	0.647	0.749	5.83805e-08	8.07476e-11
3-TEMRA	HDAC9	2.76043e-12	-2.21923	0.015	0.063	6.17314e-08	8.51558e-11
3-TEMRA	TMEM256	2.80406e-12	-0.90024	0.148	0.251	6.27072e-08	8.62731e-11
3-TEMRA	FYN	3.10046e-12	0.359401	0.827	0.771	6.93356e-08	9.51408e-11
3-TEMRA	SUMO2	3.3693e-12	0.275506	0.863	0.838	7.53476e-08	1.03118e-10
3-TEMRA	HNRNPDL	4.34126e-12	0.438166	0.714	0.647	9.70837e-08	1.32517e-10
3-TEMRA	TDRD7	4.47673e-12	1.71179	0.126	0.044	1.00113e-07	1.36294e-10
3-TEMRA	PTRHD1	4.64499e-12	-0.811553	0.134	0.238	1.03876e-07	1.41048e-10
3-TEMRA	LGALS1	6.92678e-12	-0.805044	0.256	0.366	1.54904e-07	2.09788e-10
3-TEMRA	AKTIP	1.10964e-11	-1.05638	0.08	0.163	2.48149e-07	3.35198e-10
3-TEMRA	TANK	1.13449e-11	0.661936	0.437	0.328	2.53707e-07	3.41818e-10
3-TEMRA	COX6A1	1.22459e-11	0.335468	0.778	0.721	2.73854e-07	3.68008e-10
3-TEMRA	CALM1	1.31944e-11	-0.2693	0.891	0.939	2.95067e-07	3.95492e-10
3-TEMRA	ZC3HAV1	1.35009e-11	0.644346	0.494	0.397	3.01921e-07	4.0364e-10
3-TEMRA	JADE2	1.52346e-11	0.872133	0.292	0.183	3.40692e-07	4.54305e-10
3-TEMRA	TRAF1	1.63235e-11	-0.909598	0.106	0.196	3.65042e-07	4.8553e-10
3-TEMRA	FXYD5	1.65797e-11	-0.40426	0.569	0.696	3.70771e-07	4.91892e-10
3-TEMRA	A1BG	1.78376e-11	-1.3218	0.046	0.112	3.98902e-07	5.27865e-10
3-TEMRA	STMN3	1.79359e-11	-1.12077	0.092	0.177	4.011e-07	5.29427e-10
3-TEMRA	ICAM3	1.79972e-11	-0.574854	0.281	0.41	4.0247e-07	5.29891e-10
3-TEMRA	MYL12A	1.82295e-11	0.327506	0.913	0.916	4.07667e-07	5.35377e-10
3-TEMRA	PITPNA-AS1	2.27252e-11	-1.05962	0.057	0.129	5.08204e-07	6.65729e-10
3-TEMRA	HMGN1	2.54206e-11	0.510047	0.584	0.482	5.6848e-07	7.42817e-10
3-TEMRA	OXNAD1	2.55639e-11	-0.852944	0.13	0.225	5.71686e-07	7.45134e-10
3-TEMRA	KMT2E	2.65992e-11	0.434908	0.666	0.597	5.94838e-07	7.73372e-10
3-TEMRA	AC243960.1	2.81285e-11	-0.766098	0.173	0.279	6.29038e-07	8.15797e-10
3-TEMRA	LSP1	2.93053e-11	-0.323652	0.736	0.824	6.55355e-07	8.47813e-10
3-TEMRA	SLC25A6	3.12962e-11	-0.418354	0.575	0.698	6.99878e-07	9.03164e-10
3-TEMRA	SUPT4H1	3.14734e-11	0.630479	0.47	0.367	7.03839e-07	9.06028e-10
3-TEMRA	UCP2	3.4648e-11	-0.59215	0.246	0.365	7.74833e-07	9.94953e-10
3-TEMRA	TRIM56	3.96298e-11	0.927893	0.287	0.18	8.86241e-07	1.13521e-09
3-TEMRA	RPL24	4.05486e-11	-0.192634	0.967	0.981	9.06787e-07	1.15867e-09
3-TEMRA	SNHG32	4.16026e-11	0.933008	0.271	0.166	9.30359e-07	1.18588e-09
3-TEMRA	GZMB	4.47479e-11	0.796396	0.613	0.576	1.0007e-06	1.27242e-09
3-TEMRA	KCNAB2	4.90865e-11	-0.769945	0.145	0.246	1.09772e-06	1.39238e-09
3-TEMRA	BRD2	4.98577e-11	0.523629	0.57	0.48	1.11497e-06	1.41082e-09
3-TEMRA	MZT2B	5.59807e-11	-0.415944	0.498	0.616	1.2519e-06	1.58023e-09
3-TEMRA	NLRP1	5.7968e-11	-0.773226	0.164	0.269	1.29634e-06	1.63237e-09
3-TEMRA	NLRC3	5.99705e-11	-0.689118	0.151	0.254	1.34112e-06	1.68468e-09
3-TEMRA	SSBP4	6.22738e-11	-0.596265	0.262	0.38	1.39263e-06	1.74517e-09
3-TEMRA	TP53I11	6.24803e-11	-1.48904	0.03	0.085	1.39725e-06	1.74675e-09
3-TEMRA	LGR6	6.40099e-11	-1.43758	0.039	0.099	1.43145e-06	1.78522e-09
3-TEMRA	SNX6	6.60148e-11	0.510501	0.539	0.427	1.47629e-06	1.83673e-09
3-TEMRA	OR4D1	7.28498e-11	-2.2998	0.007	0.041	1.62914e-06	2.02206e-09
3-TEMRA	DDIT3	7.40453e-11	0.833952	0.349	0.244	1.65588e-06	2.05035e-09
3-TEMRA	SAMSN1	7.52712e-11	0.872828	0.365	0.265	1.68329e-06	2.07934e-09
3-TEMRA	ZNF107	8.09768e-11	0.960201	0.22	0.122	1.81088e-06	2.23166e-09
3-TEMRA	RPL38	8.67313e-11	-0.256307	0.867	0.909	1.93957e-06	2.3846e-09
3-TEMRA	EIF4A2	9.05605e-11	0.408914	0.691	0.626	2.0252e-06	2.484e-09
3-TEMRA	ARL6IP5	1.05927e-10	-0.313838	0.673	0.78	2.36885e-06	2.89867e-09
3-TEMRA	OGFR	1.21225e-10	0.66951	0.417	0.307	2.71096e-06	3.30951e-09
3-TEMRA	PRAG1	1.28996e-10	-1.42815	0.028	0.081	2.88474e-06	3.51341e-09
3-TEMRA	ERAP2	1.34986e-10	0.984352	0.213	0.118	3.0187e-06	3.66797e-09
3-TEMRA	CD63	1.51419e-10	-0.549985	0.295	0.417	3.38618e-06	4.1049e-09
3-TEMRA	PRKD2	1.55507e-10	1.05887	0.238	0.143	3.47761e-06	4.20542e-09
3-TEMRA	UBE2D3	1.5585e-10	0.389875	0.71	0.646	3.48528e-06	4.20542e-09
3-TEMRA	AL138963.4	1.57736e-10	-0.691233	0.176	0.282	3.52745e-06	4.24646e-09
3-TEMRA	CLU	1.80791e-10	-2.33858	0.007	0.04	4.04303e-06	4.85589e-09
3-TEMRA	ALKBH7	1.83431e-10	-0.553638	0.26	0.382	4.10208e-06	4.91545e-09
3-TEMRA	PPP1CC	1.84019e-10	0.649997	0.432	0.337	4.11521e-06	4.91985e-09
3-TEMRA	CTSS	1.85577e-10	0.816342	0.327	0.222	4.15007e-06	4.95015e-09
3-TEMRA	TRPV2	1.88531e-10	-1.02111	0.085	0.163	4.21612e-06	5.01743e-09
3-TEMRA	BIN2	2.04483e-10	-0.390515	0.488	0.622	4.57284e-06	5.42953e-09
3-TEMRA	NUCB2	2.35461e-10	-0.734843	0.162	0.263	5.26561e-06	6.23783e-09
3-TEMRA	AC010149.1	2.47441e-10	1.73769	0.11	0.04	5.53352e-06	6.54032e-09
3-TEMRA	PPP1R18	2.51051e-10	-0.422487	0.406	0.53	5.61425e-06	6.62069e-09
3-TEMRA	AP001011.1	2.52926e-10	1.25606	0.17	0.084	5.65619e-06	6.65505e-09
3-TEMRA	TMX4	2.68386e-10	-0.472416	0.285	0.417	6.00191e-06	7.03258e-09
3-TEMRA	CDC25B	2.68484e-10	-0.656139	0.197	0.305	6.0041e-06	7.03258e-09
3-TEMRA	C4orf3	2.76809e-10	0.512412	0.58	0.509	6.19029e-06	7.23436e-09
3-TEMRA	PARP8	2.90801e-10	0.40822	0.716	0.658	6.50319e-06	7.58301e-09
3-TEMRA	TGFBR3	3.02416e-10	0.491289	0.598	0.503	6.76292e-06	7.86822e-09
3-TEMRA	RAB8A	3.13957e-10	0.665041	0.382	0.277	7.02102e-06	8.15027e-09
3-TEMRA	BAX	3.26139e-10	0.463731	0.63	0.546	7.29344e-06	8.44765e-09
3-TEMRA	PIM2	3.45838e-10	1.17115	0.203	0.113	7.73397e-06	8.93799e-09
3-TEMRA	RASGRP2	3.6431e-10	-0.92288	0.071	0.145	8.14706e-06	9.38282e-09
3-TEMRA	BTN3A3	3.64664e-10	0.688417	0.357	0.25	8.15497e-06	9.38282e-09
3-TEMRA	HELB	3.70162e-10	1.32417	0.172	0.088	8.27793e-06	9.50328e-09
3-TEMRA	RPS11	3.74994e-10	-0.248348	0.807	0.891	8.38598e-06	9.58536e-09
3-TEMRA	GZMM	3.75007e-10	-0.318435	0.579	0.717	8.38629e-06	9.58536e-09
3-TEMRA	ACAA2	3.79329e-10	-0.857342	0.109	0.193	8.48294e-06	9.67456e-09
3-TEMRA	CNBP	4.01813e-10	0.286244	0.832	0.799	8.98575e-06	1.02256e-08
3-TEMRA	PPP2R5C	4.45439e-10	0.415427	0.736	0.681	9.96134e-06	1.1311e-08
3-TEMRA	SLFN5	4.64662e-10	0.483068	0.596	0.516	1.03912e-05	1.17735e-08
3-TEMRA	NCF1	5.40422e-10	-1.46798	0.028	0.078	1.20855e-05	1.36633e-08
3-TEMRA	TNFSF12	5.60558e-10	-0.67474	0.157	0.255	1.25358e-05	1.41416e-08
3-TEMRA	ACAP1	5.72881e-10	-0.480793	0.389	0.499	1.28113e-05	1.44212e-08
3-TEMRA	TGFBR1	6.0081e-10	-0.734903	0.136	0.229	1.34359e-05	1.50916e-08
3-TEMRA	QKI	6.06116e-10	0.918056	0.282	0.188	1.35546e-05	1.51921e-08
3-TEMRA	GLIPR2	6.425e-10	-0.745501	0.157	0.249	1.43682e-05	1.60635e-08
3-TEMRA	PSMA5	6.43644e-10	0.485558	0.515	0.426	1.43938e-05	1.60635e-08
3-TEMRA	LINC02273	7.09206e-10	-2.97276	0.005	0.033	1.586e-05	1.76618e-08
3-TEMRA	IRF1	7.72826e-10	0.441361	0.658	0.591	1.72827e-05	1.92051e-08
3-TEMRA	LPIN2	7.97221e-10	0.834957	0.332	0.239	1.78283e-05	1.9769e-08
3-TEMRA	TMA7	8.1219e-10	-0.212929	0.885	0.913	1.8163e-05	2.00974e-08
3-TEMRA	LYST	8.37622e-10	0.527158	0.546	0.452	1.87317e-05	2.06827e-08
3-TEMRA	ARHGAP4	9.47188e-10	-0.676086	0.138	0.23	2.1182e-05	2.33386e-08
3-TEMRA	PPP1R14B	9.65826e-10	-0.735602	0.221	0.328	2.15988e-05	2.37475e-08
3-TEMRA	HIP1	9.68269e-10	-1.12649	0.055	0.119	2.16534e-05	2.37573e-08
3-TEMRA	PLP2	1.33776e-09	-0.534631	0.291	0.408	2.99163e-05	3.2754e-08
3-TEMRA	TENT5A	1.38092e-09	1.55007	0.111	0.043	3.08814e-05	3.37396e-08
3-TEMRA	PLEKHF1	1.39351e-09	-0.587808	0.235	0.34	3.1163e-05	3.39759e-08
3-TEMRA	GABARAPL1	1.47008e-09	0.568986	0.465	0.364	3.28753e-05	3.57678e-08
3-TEMRA	RHOC	1.61906e-09	-0.929818	0.092	0.168	3.62071e-05	3.93104e-08
3-TEMRA	ARID4B	1.75604e-09	0.490929	0.544	0.455	3.92703e-05	4.25474e-08
3-TEMRA	CNP	1.77964e-09	1.37562	0.129	0.056	3.97981e-05	4.30296e-08
3-TEMRA	TBC1D1	1.8169e-09	0.875115	0.278	0.188	4.06314e-05	4.38394e-08
3-TEMRA	BAG1	1.90169e-09	0.788743	0.31	0.213	4.25274e-05	4.57901e-08
3-TEMRA	MRPS18B	1.9195e-09	0.845236	0.286	0.192	4.29257e-05	4.61235e-08
3-TEMRA	RNF181	2.11737e-09	0.572652	0.435	0.34	4.73508e-05	5.07733e-08
3-TEMRA	AUTS2	2.22331e-09	-0.766528	0.096	0.176	4.972e-05	5.3204e-08
3-TEMRA	GPR155	2.42266e-09	1.23333	0.19	0.108	5.4178e-05	5.78553e-08
3-TEMRA	DDAH2	2.64088e-09	-1.899	0.014	0.052	5.90579e-05	6.29373e-08
3-TEMRA	PFKFB3	2.84431e-09	-1.03094	0.054	0.115	6.36074e-05	6.7647e-08
3-TEMRA	LINC01260	2.92051e-09	3.05442	0.051	0.006	6.53114e-05	6.93175e-08
3-TEMRA	CNN2	2.97013e-09	-0.555527	0.25	0.355	6.6421e-05	7.03515e-08
3-TEMRA	HNRNPA3	3.06757e-09	0.471454	0.519	0.431	6.86e-05	7.25118e-08
3-TEMRA	RFLNB	3.21653e-09	-1.37788	0.035	0.087	7.19312e-05	7.58788e-08
3-TEMRA	ETHE1	3.48614e-09	-0.845814	0.093	0.168	7.79606e-05	8.20725e-08
3-TEMRA	RNPEPL1	3.56442e-09	-0.507389	0.265	0.376	7.97112e-05	8.37459e-08
3-TEMRA	TMC6	3.61735e-09	-0.551477	0.224	0.326	8.08947e-05	8.4818e-08
3-TEMRA	CBLB	3.87685e-09	0.441352	0.595	0.529	8.66979e-05	9.07198e-08
3-TEMRA	LAIR1	3.89439e-09	-0.93114	0.078	0.147	8.70902e-05	9.09472e-08
3-TEMRA	ADAM10	4.12998e-09	0.700946	0.378	0.283	9.23588e-05	9.62559e-08
3-TEMRA	RPS4Y1	4.23018e-09	0.845021	0.142	0.065	9.45996e-05	9.83941e-08
3-TEMRA	DDX24	4.91761e-09	0.361289	0.697	0.626	0.000109973	1.14155e-07
3-TEMRA	FCMR	5.48977e-09	-0.430763	0.265	0.382	0.000122768	1.27183e-07
3-TEMRA	FAU	6.22773e-09	-0.126599	0.999	0.998	0.000139271	1.43993e-07
3-TEMRA	SLC38A5	6.55127e-09	1.55084	0.104	0.041	0.000146506	1.51173e-07
3-TEMRA	LAT	6.60048e-09	-0.379774	0.406	0.534	0.000147606	1.52007e-07
3-TEMRA	PRR13	6.76141e-09	0.367404	0.665	0.606	0.000151205	1.55405e-07
3-TEMRA	TMEM50A	7.0782e-09	0.343143	0.648	0.577	0.00015829	1.62366e-07
3-TEMRA	CPT1A	7.49419e-09	-0.970351	0.081	0.15	0.000167593	1.7157e-07
3-TEMRA	HMGB1	7.69404e-09	0.252376	0.908	0.92	0.000172062	1.75799e-07
3-TEMRA	FCRL3	7.98471e-09	-0.980107	0.091	0.163	0.000178562	1.82083e-07
3-TEMRA	ITGAL	8.12021e-09	-0.362468	0.523	0.634	0.000181592	1.8481e-07
3-TEMRA	ECE1	9.66898e-09	1.4849	0.108	0.044	0.000216227	2.19237e-07
3-TEMRA	NLRC5	9.67056e-09	0.596428	0.36	0.262	0.000216263	2.19237e-07
3-TEMRA	PLAAT4	1.06024e-08	0.292521	0.806	0.773	0.000237101	2.39894e-07
3-TEMRA	SCLT1	1.13889e-08	0.972388	0.229	0.146	0.00025469	2.5719e-07
3-TEMRA	MMP25-AS1	1.21696e-08	-0.89245	0.081	0.15	0.000272149	2.74288e-07
3-TEMRA	CARD16	1.22428e-08	0.693559	0.379	0.292	0.000273786	2.75404e-07
3-TEMRA	KLHDC7B	1.30557e-08	1.5328	0.122	0.056	0.000291965	2.93124e-07
3-TEMRA	CYCS	1.3564e-08	0.627537	0.383	0.292	0.000303331	3.03948e-07
3-TEMRA	HSP90AB1	1.46438e-08	0.367266	0.729	0.67	0.000327478	3.27513e-07
3-TEMRA	RGL4	1.49651e-08	-1.41764	0.036	0.085	0.000334664	3.34058e-07
3-TEMRA	RAP1GAP2	1.51775e-08	-1.42303	0.022	0.064	0.000339414	3.3815e-07
3-TEMRA	TSPAN32	1.54513e-08	-1.17131	0.032	0.08	0.000345537	3.43591e-07
3-TEMRA	LNPEP	1.55607e-08	0.484369	0.506	0.423	0.000347985	3.45365e-07
3-TEMRA	ARRB2	1.71753e-08	-0.458096	0.38	0.492	0.000384091	3.80474e-07
3-TEMRA	ZNF766	1.93628e-08	0.793061	0.198	0.114	0.000433011	4.28117e-07
3-TEMRA	TAGAP	2.02252e-08	0.750429	0.395	0.317	0.000452296	4.46336e-07
3-TEMRA	PLCB1	2.17741e-08	-0.520906	0.146	0.234	0.000486935	4.79608e-07
3-TEMRA	MYH9	2.19601e-08	-0.387684	0.556	0.673	0.000491093	4.82789e-07
3-TEMRA	PRRC2C	2.37449e-08	0.3395	0.692	0.626	0.000531006	5.21043e-07
3-TEMRA	CD68	2.43719e-08	1.88891	0.077	0.025	0.000545029	5.33795e-07
3-TEMRA	SLA	2.45208e-08	0.82043	0.315	0.231	0.000548358	5.36046e-07
3-TEMRA	DGLUCY	2.79993e-08	0.845984	0.251	0.167	0.000626149	6.10942e-07
3-TEMRA	ANKFY1	2.84969e-08	1.10745	0.158	0.085	0.000637275	6.20634e-07
3-TEMRA	RPS20	3.01468e-08	-0.248615	0.71	0.8	0.000674173	6.55341e-07
3-TEMRA	RASAL3	3.19858e-08	-0.322075	0.457	0.583	0.000715299	6.94021e-07
3-TEMRA	MAP2K6	3.22638e-08	-1.00062	0.046	0.1	0.000721516	6.98749e-07
3-TEMRA	TRIM26	3.68346e-08	0.929329	0.202	0.123	0.000823733	7.96258e-07
3-TEMRA	RHOF	3.7276e-08	-0.443214	0.281	0.385	0.000833604	8.04304e-07
3-TEMRA	CD7	3.78847e-08	-0.606102	0.231	0.326	0.000847215	8.15924e-07
3-TEMRA	SSR2	4.03009e-08	-0.286004	0.624	0.74	0.000901248	8.66357e-07
3-TEMRA	SQSTM1	4.05062e-08	0.393994	0.658	0.613	0.000905841	8.6915e-07
3-TEMRA	AC133644.2	4.05803e-08	3.09917	0.047	0.008	0.000907496	8.6915e-07
3-TEMRA	RPL23	4.14892e-08	-0.306644	0.543	0.657	0.000927824	8.86985e-07
3-TEMRA	MXRA7	4.3154e-08	-0.522415	0.218	0.315	0.000965052	9.20882e-07
3-TEMRA	TAGLN2	4.3792e-08	-0.378588	0.434	0.551	0.00097932	9.32786e-07
3-TEMRA	RNF31	4.5955e-08	1.0402	0.151	0.08	0.00102769	9.77069e-07
3-TEMRA	MBP	4.72546e-08	-0.304472	0.545	0.674	0.00105675	1.00287e-06
3-TEMRA	SPG11	4.79057e-08	0.731543	0.282	0.197	0.00107132	1.01483e-06
3-TEMRA	PSMB10	5.14211e-08	0.37147	0.602	0.521	0.00114993	1.08732e-06
3-TEMRA	CREBRF	5.17134e-08	0.558047	0.395	0.309	0.00115647	1.09152e-06
3-TEMRA	SH2D3C	5.49891e-08	-0.812122	0.098	0.168	0.00122972	1.15856e-06
3-TEMRA	C6orf62	5.68342e-08	0.972574	0.196	0.119	0.00127098	1.19527e-06
3-TEMRA	CFLAR	6.28209e-08	0.470346	0.51	0.433	0.00140486	1.31879e-06
3-TEMRA	RGS14	6.59276e-08	-0.652856	0.147	0.229	0.00147434	1.38151e-06
3-TEMRA	ADAM8	6.64965e-08	-0.675555	0.139	0.219	0.00148706	1.39092e-06
3-TEMRA	COA6	7.28614e-08	0.962306	0.193	0.118	0.0016294	1.52133e-06
3-TEMRA	CCL5	7.7252e-08	0.140371	0.998	0.998	0.00172759	1.61011e-06
3-TEMRA	SNHG7	8.05361e-08	0.560418	0.401	0.319	0.00180103	1.67556e-06
3-TEMRA	AC004865.2	8.13003e-08	-1.20898	0.044	0.094	0.00181812	1.68843e-06
3-TEMRA	H3F3A	8.3533e-08	-0.197541	0.884	0.93	0.00186805	1.73171e-06
3-TEMRA	COX5B	8.81716e-08	0.340134	0.694	0.666	0.00197178	1.82458e-06
3-TEMRA	SH2D2A	8.83267e-08	0.543123	0.53	0.462	0.00197525	1.82458e-06
3-TEMRA	GIMAP2	9.52956e-08	0.616528	0.4	0.32	0.0021311	1.96505e-06
3-TEMRA	SCML4	9.56254e-08	0.532459	0.458	0.383	0.00213847	1.96836e-06
3-TEMRA	NRIR	1.04854e-07	2.99005	0.045	0.008	0.00234485	2.15451e-06
3-TEMRA	FXYD7	1.05959e-07	-1.87496	0.015	0.049	0.00236956	2.17279e-06
3-TEMRA	LYSMD2	1.06117e-07	0.612651	0.37	0.289	0.0023731	2.17279e-06
3-TEMRA	USF2	1.1574e-07	-0.791513	0.092	0.159	0.00258828	2.36564e-06
3-TEMRA	LINC00861	1.15969e-07	-0.323299	0.363	0.477	0.00259341	2.36617e-06
3-TEMRA	HSP90AA1	1.18444e-07	0.236084	0.821	0.793	0.00264877	2.41244e-06
3-TEMRA	ZFYVE28	1.24065e-07	-0.642708	0.118	0.192	0.00277446	2.52251e-06
3-TEMRA	SORL1	1.26828e-07	-0.428077	0.229	0.33	0.00283625	2.57419e-06
3-TEMRA	ME2	1.33489e-07	0.804406	0.195	0.119	0.00298522	2.70466e-06
3-TEMRA	PARP4	1.37786e-07	0.773187	0.279	0.202	0.00308131	2.78687e-06
3-TEMRA	COTL1	1.48363e-07	-0.366403	0.25	0.352	0.00331785	2.9956e-06
3-TEMRA	USP25	1.48922e-07	0.527635	0.394	0.313	0.00333033	3.00166e-06
3-TEMRA	PPIA	1.50331e-07	-0.236216	0.828	0.878	0.00336185	3.02482e-06
3-TEMRA	STOM	1.58818e-07	0.472884	0.491	0.417	0.00355165	3.19008e-06
3-TEMRA	KIAA0825	1.6006e-07	-1.21853	0.02	0.056	0.00357943	3.20949e-06
3-TEMRA	YEATS2	1.77572e-07	0.984156	0.146	0.079	0.00397105	3.5545e-06
3-TEMRA	SLC14A1	1.80495e-07	-1.62115	0.02	0.056	0.00403642	3.60681e-06
3-TEMRA	USPL1	1.87583e-07	0.948576	0.175	0.104	0.00419492	3.74201e-06
3-TEMRA	SLC39A10	1.90106e-07	-0.794746	0.076	0.137	0.00425135	3.78585e-06
3-TEMRA	RNF5	2.04016e-07	0.628817	0.337	0.259	0.00456242	4.05591e-06
3-TEMRA	ITK	2.06566e-07	0.507247	0.465	0.398	0.00461943	4.09959e-06
3-TEMRA	SCPEP1	2.20243e-07	-1.18283	0.028	0.069	0.0049253	4.36359e-06
3-TEMRA	PCGF5	2.2561e-07	0.606779	0.338	0.257	0.00504532	4.46233e-06
3-TEMRA	LARP7	2.28864e-07	0.663619	0.264	0.183	0.00511808	4.51899e-06
3-TEMRA	TSPO	2.34628e-07	-0.453925	0.285	0.381	0.00524698	4.62495e-06
3-TEMRA	AGRN	2.39399e-07	4.80801	0.033	0.002	0.00535368	4.71102e-06
3-TEMRA	EIF5	2.48862e-07	0.452507	0.544	0.47	0.00556531	4.88897e-06
3-TEMRA	ATP6V0C	2.59611e-07	0.340739	0.654	0.609	0.00580567	5.086e-06
3-TEMRA	SNHG5	2.59766e-07	-0.486803	0.275	0.371	0.00580915	5.086e-06
3-TEMRA	CRTAM	2.64375e-07	-0.256018	0.086	0.151	0.00591221	5.16352e-06
3-TEMRA	ASCL2	2.64614e-07	-1.35669	0.018	0.052	0.00591756	5.16352e-06
3-TEMRA	CLDND2	2.71661e-07	-2.37253	0.007	0.031	0.00607515	5.29215e-06
3-TEMRA	CLIC3	2.80899e-07	-0.611328	0.118	0.19	0.00628174	5.46296e-06
3-TEMRA	BIN1	3.08151e-07	-0.44453	0.265	0.357	0.00689119	5.98297e-06
3-TEMRA	TNK2	3.4828e-07	1.17436	0.116	0.057	0.00778858	6.75082e-06
3-TEMRA	KLRB1	3.54578e-07	-0.756723	0.22	0.297	0.00792942	6.86146e-06
3-TEMRA	ADRB2	3.56661e-07	-0.55034	0.209	0.297	0.00797602	6.89032e-06
3-TEMRA	CHD9	3.60665e-07	-0.588062	0.142	0.22	0.00806554	6.9561e-06
3-TEMRA	B4GALT5	3.69853e-07	0.963682	0.162	0.094	0.00827102	7.1215e-06
3-TEMRA	ARRB1	3.72322e-07	-1.28526	0.03	0.07	0.00832623	7.1572e-06
3-TEMRA	PLEKHJ1	3.7302e-07	0.595731	0.319	0.239	0.00834184	7.15878e-06
3-TEMRA	SLC4A4	3.80338e-07	-1.00944	0.036	0.081	0.0085055	7.2872e-06
3-TEMRA	GIMAP7	3.98066e-07	0.334429	0.825	0.814	0.00890196	7.61433e-06
3-TEMRA	DOK2	4.05267e-07	-0.447537	0.234	0.327	0.00906298	7.73933e-06
3-TEMRA	TARBP1	4.09209e-07	1.25291	0.1	0.045	0.00915115	7.80181e-06
3-TEMRA	HLA-F	4.22564e-07	0.317311	0.67	0.611	0.0094498	8.04324e-06
3-TEMRA	RPIA	4.24963e-07	0.902306	0.185	0.114	0.00950344	8.06822e-06
3-TEMRA	RASGEF1A	4.25264e-07	-1.87461	0.015	0.046	0.00951018	8.06822e-06
3-TEMRA	CPNE7	4.293e-07	-1.86029	0.015	0.046	0.00960043	8.13153e-06
3-TEMRA	BRD4	4.36292e-07	0.541959	0.406	0.326	0.0097568	8.25053e-06
3-TEMRA	GMFG	4.37381e-07	-0.293433	0.64	0.713	0.00978115	8.2577e-06
3-TEMRA	PNP	4.38738e-07	-0.539357	0.159	0.239	0.00981149	8.26989e-06
3-TEMRA	SH3BP5	4.7647e-07	-0.645359	0.141	0.215	0.0106553	8.96658e-06
3-TEMRA	RPS29	5.21066e-07	-0.152771	0.936	0.959	0.0116526	9.78998e-06
3-TEMRA	PPA1	5.32598e-07	-0.714744	0.103	0.169	0.0119105	9.9905e-06
3-TEMRA	SERBP1	5.5913e-07	0.465614	0.489	0.427	0.0125038	1.04713e-05
3-TEMRA	ITGB2-AS1	5.62824e-07	-1.22593	0.025	0.063	0.0125864	1.05235e-05
3-TEMRA	HLA-DQB1	5.72734e-07	-0.692738	0.091	0.154	0.012808	1.06916e-05
3-TEMRA	AC016074.2	6.03244e-07	0.611652	0.318	0.233	0.0134904	1.12432e-05
3-TEMRA	SSU72	6.31559e-07	0.386203	0.553	0.488	0.0141236	1.1752e-05
3-TEMRA	CAPNS1	6.5563e-07	-0.391598	0.332	0.433	0.0146619	1.21805e-05
3-TEMRA	FLOT1	6.77326e-07	-0.529229	0.175	0.255	0.015147	1.25635e-05
3-TEMRA	TAFA1	6.86934e-07	-1.48551	0.019	0.052	0.0153619	1.27035e-05
3-TEMRA	BTF3	6.8706e-07	-0.21016	0.844	0.891	0.0153647	1.27035e-05
3-TEMRA	HLA-DQA1	6.91894e-07	-0.829762	0.078	0.137	0.0154728	1.27726e-05
3-TEMRA	MYBL1	7.43969e-07	-0.514583	0.136	0.211	0.0166374	1.37121e-05
3-TEMRA	RCN2	7.50704e-07	-0.459989	0.207	0.293	0.016788	1.38042e-05
3-TEMRA	AC245407.2	7.5134e-07	-0.841485	0.061	0.114	0.0168022	1.38042e-05
3-TEMRA	ETV7	7.79896e-07	2.32672	0.041	0.008	0.0174408	1.43063e-05
3-TEMRA	CDHR3	7.8522e-07	-1.16556	0.021	0.056	0.0175599	1.43813e-05
3-TEMRA	RCBTB2	8.17621e-07	-0.389607	0.231	0.323	0.0182845	1.49512e-05
3-TEMRA	GK5	8.3751e-07	-0.769767	0.089	0.149	0.0187292	1.52908e-05
3-TEMRA	RSF1	8.68225e-07	0.447939	0.452	0.381	0.0194161	1.58267e-05
3-TEMRA	SCO2	8.93985e-07	1.0146	0.159	0.095	0.0199922	1.62708e-05
3-TEMRA	RNF167	9.11667e-07	-0.370659	0.371	0.467	0.0203876	1.65667e-05
3-TEMRA	SNHG29	9.26531e-07	-0.270818	0.529	0.63	0.02072	1.68105e-05
3-TEMRA	ESYT1	9.43518e-07	-0.736011	0.081	0.14	0.0210999	1.70921e-05
3-TEMRA	RUBCN	9.53049e-07	1.02329	0.136	0.074	0.021313	1.72379e-05
3-TEMRA	TXNIP	1.02103e-06	0.382713	0.78	0.775	0.0228333	1.84388e-05
3-TEMRA	SDF2	1.05036e-06	0.65195	0.28	0.202	0.0234891	1.8939e-05
3-TEMRA	ASB2	1.07778e-06	-1.24564	0.027	0.064	0.0241025	1.94035e-05
3-TEMRA	ATP6V0E1	1.11259e-06	0.250939	0.722	0.695	0.024881	1.99992e-05
3-TEMRA	ARHGAP26	1.13359e-06	-0.355893	0.255	0.352	0.0253505	2.03452e-05
3-TEMRA	SLC26A11	1.14251e-06	-1.29478	0.018	0.05	0.0255499	2.04736e-05
3-TEMRA	PPP2R2B	1.15995e-06	-0.50539	0.208	0.289	0.0259399	2.07541e-05
3-TEMRA	GIHCG	1.18087e-06	-0.867713	0.045	0.092	0.0264077	2.1096e-05
3-TEMRA	P2RY8	1.25271e-06	-0.398463	0.307	0.396	0.0280143	2.23451e-05
3-TEMRA	AL133415.1	1.2642e-06	-0.948556	0.051	0.099	0.0282713	2.25156e-05
3-TEMRA	ADGRG5	1.39068e-06	-0.586371	0.148	0.221	0.0310997	2.47302e-05
3-TEMRA	CYTOR	1.39484e-06	-0.4928	0.237	0.32	0.0311928	2.47664e-05
3-TEMRA	CCNK	1.44582e-06	0.654164	0.245	0.169	0.0323328	2.56324e-05
3-TEMRA	SKAP1	1.45999e-06	-0.286916	0.581	0.653	0.0326498	2.58443e-05
3-TEMRA	FNDC3A	1.46928e-06	0.588329	0.295	0.217	0.0328575	2.59692e-05
3-TEMRA	USP42	1.51236e-06	0.92996	0.143	0.082	0.0338209	2.66901e-05
3-TEMRA	FNBP4	1.51795e-06	0.43627	0.456	0.389	0.0339459	2.67481e-05
3-TEMRA	CAPZB	1.5406e-06	-0.28899	0.516	0.599	0.0344525	2.71062e-05
3-TEMRA	VEZF1	1.57642e-06	0.587761	0.358	0.283	0.0352535	2.76945e-05
3-TEMRA	AC104389.5	1.68081e-06	2.02037	0.054	0.016	0.037588	2.94839e-05
3-TEMRA	IL15RA	1.70291e-06	1.19678	0.1	0.047	0.0380822	2.98266e-05
3-TEMRA	TMUB1	1.71126e-06	0.627703	0.288	0.214	0.0382689	2.99278e-05
3-TEMRA	ANTKMT	1.74212e-06	-0.723424	0.097	0.156	0.038959	3.04217e-05
3-TEMRA	EIF4E3	1.74577e-06	0.544673	0.326	0.251	0.0390406	3.04397e-05
3-TEMRA	RGCC	1.76608e-06	-0.472327	0.116	0.183	0.0394949	3.07478e-05
3-TEMRA	AL135818.1	1.93733e-06	-1.38198	0.023	0.057	0.0433245	3.36788e-05
3-TEMRA	PSMA3	1.94297e-06	0.542859	0.414	0.344	0.0434507	3.37265e-05
3-TEMRA	AMZ2	1.96679e-06	-0.541016	0.136	0.207	0.0439832	3.4089e-05
3-TEMRA	UBB	1.97024e-06	0.255367	0.756	0.732	0.0440604	3.4098e-05
3-TEMRA	LLGL2	2.00658e-06	-0.743661	0.101	0.162	0.0448731	3.46754e-05
3-TEMRA	FO393401.1	2.01406e-06	-0.814879	0.059	0.109	0.0450405	3.4753e-05
3-TEMRA	GCC2	2.04292e-06	0.409871	0.528	0.469	0.0456857	3.51987e-05
3-TEMRA	ARL4C	2.05466e-06	-0.165834	0.582	0.695	0.0459485	3.53487e-05
3-TEMRA	AC021188.1	2.07587e-06	-1.27745	0.021	0.054	0.0464227	3.56608e-05
3-TEMRA	MRFAP1	2.07955e-06	0.433492	0.363	0.284	0.0465049	3.56713e-05
3-TEMRA	TNFRSF1A	2.13386e-06	-0.410479	0.227	0.312	0.0477196	3.65491e-05
3-TEMRA	TBCC	2.27221e-06	0.526145	0.362	0.286	0.0508135	3.88615e-05
3-TEMRA	RNF44	2.28045e-06	-0.472579	0.138	0.21	0.0509976	3.89451e-05
3-TEMRA	AF165147.1	2.34097e-06	0.722029	0.206	0.136	0.0523512	3.99201e-05
3-TEMRA	BBX	2.39048e-06	0.423372	0.465	0.387	0.0534582	4.07046e-05
3-TEMRA	ATF7IP2	2.49005e-06	-0.725236	0.102	0.163	0.055685	4.23381e-05
3-TEMRA	SRRM2	2.56028e-06	0.286715	0.705	0.658	0.0572555	4.34687e-05
3-TEMRA	RASGRP3	2.61146e-06	1.94148	0.053	0.016	0.0584001	4.4273e-05
3-TEMRA	MIER1	2.66711e-06	0.519512	0.399	0.33	0.0596445	4.51506e-05
3-TEMRA	HINT1	2.76222e-06	-0.260567	0.691	0.757	0.0617716	4.66928e-05
3-TEMRA	CEP78	2.77303e-06	-0.617659	0.115	0.18	0.0620132	4.68074e-05
3-TEMRA	SLC4A7	2.84585e-06	-0.482855	0.238	0.319	0.0636417	4.79269e-05
3-TEMRA	MHENCR	2.84759e-06	-0.546586	0.134	0.202	0.0636807	4.79269e-05
3-TEMRA	GPRIN3	2.88418e-06	-0.54573	0.15	0.222	0.064499	4.84726e-05
3-TEMRA	EIF2S3	2.92612e-06	-0.372974	0.276	0.366	0.0654368	4.91065e-05
3-TEMRA	RPS17	2.94653e-06	-0.271698	0.53	0.624	0.0658932	4.93777e-05
3-TEMRA	LINC02384	3.08539e-06	0.568893	0.308	0.234	0.0689985	5.16303e-05
3-TEMRA	USP30-AS1	3.17805e-06	1.33601	0.096	0.046	0.0710707	5.31044e-05
3-TEMRA	UBR2	3.21556e-06	0.477549	0.391	0.319	0.0719095	5.36542e-05
3-TEMRA	SAMD1	3.2214e-06	-0.942828	0.044	0.087	0.0720401	5.36746e-05
3-TEMRA	FKBP8	3.25006e-06	-0.284774	0.511	0.622	0.072681	5.40746e-05
3-TEMRA	NRBF2	3.28893e-06	0.812266	0.19	0.124	0.0735503	5.46432e-05
3-TEMRA	NBEAL2	3.30543e-06	-0.804086	0.064	0.114	0.0739193	5.4839e-05
3-TEMRA	LINC00299	3.33778e-06	-1.11315	0.037	0.077	0.0746428	5.52969e-05
3-TEMRA	FAR2	3.34541e-06	2.07431	0.051	0.015	0.0748133	5.53444e-05
3-TEMRA	AC006369.1	3.36721e-06	-0.388263	0.272	0.361	0.0753008	5.56258e-05
3-TEMRA	MICB	3.41811e-06	1.12344	0.114	0.06	0.0764392	5.63867e-05
3-TEMRA	TXNL4B	3.43556e-06	1.46209	0.081	0.036	0.0768294	5.65943e-05
3-TEMRA	GPI	3.4914e-06	-0.457189	0.23	0.31	0.0780782	5.74328e-05
3-TEMRA	AP000787.1	3.53136e-06	-1.0617	0.027	0.063	0.0789719	5.80081e-05
3-TEMRA	KIAA0040	3.59061e-06	0.749506	0.192	0.125	0.0802968	5.88982e-05
3-TEMRA	CHKB	3.71164e-06	0.597462	0.321	0.249	0.0830035	6.07978e-05
3-TEMRA	MAN2B1	3.75605e-06	-0.772823	0.076	0.129	0.0839965	6.14386e-05
3-TEMRA	ARPC2	3.80713e-06	-0.170491	0.861	0.907	0.0851388	6.21866e-05
3-TEMRA	SMAGP	3.83835e-06	1.17284	0.113	0.06	0.0858369	6.26086e-05
3-TEMRA	BTN3A1	3.85068e-06	0.491841	0.382	0.312	0.0861127	6.27218e-05
3-TEMRA	DHX36	3.86761e-06	0.475804	0.355	0.277	0.0864913	6.29095e-05
3-TEMRA	SLF1	3.88785e-06	-0.520108	0.119	0.186	0.0869439	6.31503e-05
3-TEMRA	COX17	3.94857e-06	0.483159	0.394	0.325	0.0883019	6.40472e-05
3-TEMRA	ARID5A	3.97138e-06	-0.639466	0.131	0.195	0.0888119	6.43275e-05
3-TEMRA	AOAH	4.01881e-06	-0.16717	0.591	0.702	0.0898726	6.50052e-05
3-TEMRA	CAPZA1	4.03451e-06	0.412059	0.476	0.411	0.0902237	6.51685e-05
3-TEMRA	APOBR	4.04131e-06	-1.7994	0.01	0.035	0.0903759	6.51879e-05
3-TEMRA	TSEN54	4.05106e-06	-0.442134	0.277	0.362	0.0905938	6.52546e-05
3-TEMRA	ENDOD1	4.05884e-06	1.28785	0.099	0.05	0.0907679	6.52896e-05
3-TEMRA	APLP2	4.11974e-06	-0.768455	0.091	0.148	0.0921298	6.61231e-05
3-TEMRA	AMPD3	4.12204e-06	-1.51322	0.007	0.029	0.0921811	6.61231e-05
3-TEMRA	NFATC3	4.17626e-06	-0.369015	0.357	0.454	0.0933937	6.69007e-05
3-TEMRA	NBPF20	4.23702e-06	-2.29283	0.003	0.02	0.0947524	6.77806e-05
3-TEMRA	IKZF3	4.26963e-06	0.365669	0.517	0.45	0.0954818	6.82086e-05
3-TEMRA	C11orf58	4.5163e-06	0.320996	0.58	0.519	0.100998	7.20502e-05
3-TEMRA	SUSD1	4.53237e-06	-1.3547	0.019	0.05	0.101357	7.22075e-05
3-TEMRA	MRPS18C	4.57446e-06	0.503359	0.326	0.251	0.102299	7.27784e-05
3-TEMRA	MPZL3	4.59391e-06	-0.595774	0.12	0.182	0.102734	7.29879e-05
3-TEMRA	OAT	4.76347e-06	-0.752207	0.076	0.128	0.106525	7.55786e-05
3-TEMRA	CYTH4	5.13475e-06	-0.470736	0.205	0.282	0.114828	8.13585e-05
3-TEMRA	CD82	5.1832e-06	-0.604282	0.073	0.126	0.115912	8.20145e-05
3-TEMRA	C17orf49	5.23772e-06	-0.530532	0.176	0.249	0.117131	8.27645e-05
3-TEMRA	ATP8A1	5.27131e-06	-0.362107	0.363	0.457	0.117882	8.31823e-05
3-TEMRA	MIAT	5.27909e-06	-0.552191	0.123	0.188	0.118056	8.31921e-05
3-TEMRA	FBLN5	5.29911e-06	-1.59451	0.01	0.033	0.118504	8.33946e-05
3-TEMRA	PSMB1	5.41966e-06	0.338116	0.57	0.518	0.1212	8.51766e-05
3-TEMRA	ERGIC2	5.44305e-06	0.656751	0.241	0.173	0.121723	8.53452e-05
3-TEMRA	N4BP2L2	5.44507e-06	0.294876	0.688	0.641	0.121768	8.53452e-05
3-TEMRA	C7orf50	5.68844e-06	0.70513	0.215	0.147	0.127211	8.90397e-05
3-TEMRA	CTSD	5.70987e-06	-0.322028	0.39	0.484	0.12769	8.92551e-05
3-TEMRA	UBA7	6.00418e-06	0.873097	0.158	0.098	0.134271	9.37296e-05
3-TEMRA	EHD4	6.18582e-06	1.01281	0.12	0.067	0.138334	9.64358e-05
3-TEMRA	NEAT1	6.22327e-06	0.473695	0.459	0.4	0.139171	9.68898e-05
3-TEMRA	FMR1	6.42793e-06	0.860713	0.183	0.121	0.143748	9.99422e-05
3-TEMRA	UVRAG	6.5275e-06	0.665899	0.264	0.196	0.145974	0.000101355
3-TEMRA	TBC1D16	6.68174e-06	-1.7697	0.014	0.04	0.149424	0.000103612
3-TEMRA	MRPL10	6.70951e-06	0.556753	0.341	0.272	0.150045	0.000103904
3-TEMRA	CHPT1	6.71858e-06	-0.789327	0.054	0.099	0.150248	0.000103906
3-TEMRA	CD47	6.78053e-06	0.33587	0.544	0.479	0.151633	0.000104725
3-TEMRA	SGMS1	6.83107e-06	-0.4559	0.123	0.19	0.152763	0.000105365
3-TEMRA	SNHG12	7.07374e-06	0.61765	0.258	0.187	0.15819	0.000108964
3-TEMRA	DEF6	7.39817e-06	-0.33078	0.309	0.403	0.165445	0.000113811
3-TEMRA	ARL6IP4	7.4689e-06	-0.2806	0.472	0.566	0.167027	0.000114747
3-TEMRA	SPN	7.59317e-06	-0.468377	0.233	0.314	0.169806	0.000116502
3-TEMRA	MOB3A	7.62381e-06	-0.541128	0.132	0.196	0.170491	0.000116818
3-TEMRA	CMKLR1	8.04785e-06	-1.80159	0.008	0.029	0.179974	0.000123153
3-TEMRA	HLA-DPA1	8.33462e-06	0.371198	0.554	0.499	0.186387	0.000127374
3-TEMRA	MORC3	8.38586e-06	0.57727	0.303	0.233	0.187533	0.000127989
3-TEMRA	GBP3	8.63305e-06	0.658451	0.224	0.157	0.193061	0.000131589
3-TEMRA	FUS	8.77494e-06	0.259468	0.703	0.673	0.196234	0.000133435
3-TEMRA	AKR7A2	8.77708e-06	-0.660778	0.107	0.165	0.196282	0.000133435
3-TEMRA	ACSL6	8.81108e-06	-1.45642	0.013	0.039	0.197042	0.000133777
3-TEMRA	SZRD1	8.87107e-06	0.61747	0.233	0.164	0.198384	0.000134512
3-TEMRA	MOB1A	9.5038e-06	0.488605	0.355	0.284	0.212534	0.000143918
3-TEMRA	ZNF276	9.53944e-06	-0.586929	0.129	0.191	0.21333	0.00014427
3-TEMRA	SLA2	9.68824e-06	0.753014	0.214	0.152	0.216658	0.00014633
3-TEMRA	NFKBIA	9.82692e-06	-0.276818	0.284	0.376	0.219759	0.000148232
3-TEMRA	ANXA6	9.97807e-06	-0.263303	0.446	0.545	0.22314	0.000150317
3-TEMRA	ZNRF2	9.99692e-06	0.532798	0.372	0.305	0.223561	0.000150406
3-TEMRA	SCARB2	1.02094e-05	1.19412	0.073	0.031	0.228314	0.000153406
3-TEMRA	CCND3	1.02384e-05	0.372533	0.537	0.487	0.228962	0.000153642
3-TEMRA	PTMA	1.02666e-05	0.147493	0.994	0.989	0.229593	0.000153867
3-TEMRA	SMKR1	1.04444e-05	-1.77414	0.012	0.037	0.233567	0.000156329
3-TEMRA	ARID5B	1.06229e-05	0.708464	0.318	0.258	0.237561	0.000158798
3-TEMRA	FCRLB	1.10877e-05	-2.32565	0.003	0.019	0.247955	0.000165533
3-TEMRA	ARL6IP6	1.12134e-05	0.590186	0.271	0.202	0.250765	0.000167194
3-TEMRA	LAMP3	1.15394e-05	1.95786	0.039	0.01	0.258056	0.000171836
3-TEMRA	MASTL	1.17819e-05	2.08255	0.043	0.012	0.263479	0.000175222
3-TEMRA	TRAC	1.20004e-05	0.279582	0.624	0.575	0.268365	0.000178244
3-TEMRA	VWA8	1.21392e-05	-0.553863	0.113	0.175	0.271468	0.000180047
3-TEMRA	ZNF831	1.21528e-05	-0.622981	0.116	0.175	0.271773	0.000180047
3-TEMRA	ARHGAP9	1.23608e-05	-0.432728	0.278	0.36	0.276425	0.000182896
3-TEMRA	CRYBG1	1.27222e-05	-0.616866	0.108	0.166	0.284507	0.000188004
3-TEMRA	KRT10	1.30963e-05	-0.277424	0.513	0.606	0.292873	0.000193287
3-TEMRA	CLEC2B	1.31773e-05	0.32094	0.727	0.696	0.294683	0.000194235
3-TEMRA	AK2	1.34782e-05	0.83885	0.172	0.114	0.301413	0.000198419
3-TEMRA	MYO1G	1.40804e-05	-0.439899	0.216	0.291	0.31488	0.000207023
3-TEMRA	CORO1B	1.41147e-05	-0.580525	0.108	0.166	0.315647	0.000207265
3-TEMRA	IL10RA	1.42589e-05	-0.314819	0.434	0.528	0.318872	0.000209119
3-TEMRA	PRDX2	1.43388e-05	-0.315458	0.302	0.4	0.320659	0.000210026
3-TEMRA	HLA-DMA	1.49215e-05	-0.632975	0.126	0.186	0.333689	0.000218285
3-TEMRA	UNK	1.53464e-05	0.881555	0.131	0.077	0.343192	0.000224219
3-TEMRA	NIBAN1	1.54129e-05	-0.435294	0.214	0.288	0.344679	0.000224909
3-TEMRA	EID1	1.54638e-05	-0.295809	0.373	0.464	0.345816	0.000225368
3-TEMRA	LINGO3	1.57926e-05	-3.85054	0.001	0.014	0.35317	0.000229872
3-TEMRA	MAP3K8	1.58658e-05	-0.542945	0.114	0.174	0.354806	0.000230648
3-TEMRA	ATP5F1E	1.58904e-05	-0.156792	0.904	0.947	0.355356	0.000230718
3-TEMRA	SNRPF	1.60854e-05	-0.395006	0.189	0.263	0.359719	0.000233259
3-TEMRA	WHRN	1.66433e-05	1.25028	0.061	0.024	0.372194	0.000241048
3-TEMRA	SCAMP1-AS1	1.76334e-05	0.914992	0.133	0.08	0.394336	0.00025507
3-TEMRA	CKLF	1.78656e-05	-0.345715	0.383	0.47	0.399529	0.000258108
3-TEMRA	C4orf48	1.79247e-05	0.625208	0.264	0.198	0.40085	0.00025864
3-TEMRA	RELA	1.79989e-05	0.524039	0.296	0.229	0.402509	0.000259175
3-TEMRA	NRROS	1.80063e-05	-1.70823	0.015	0.04	0.402676	0.000259175
3-TEMRA	TMEM191B	1.86942e-05	-1.45208	0.011	0.033	0.418058	0.000268743
3-TEMRA	CABIN1	1.89684e-05	-0.547342	0.139	0.202	0.424189	0.000272348
3-TEMRA	REXO2	1.93801e-05	0.667905	0.231	0.168	0.433396	0.000277916
3-TEMRA	JMJD1C	1.96003e-05	0.438209	0.387	0.324	0.438321	0.000280638
3-TEMRA	UNC93B1	1.96181e-05	1.39164	0.065	0.027	0.43872	0.000280638
3-TEMRA	TRAF3IP3	1.9689e-05	-0.228538	0.632	0.714	0.440306	0.000281307
3-TEMRA	DPEP2	1.9869e-05	-0.873493	0.053	0.095	0.44433	0.000283529
3-TEMRA	ICAM1	2.03038e-05	-1.4454	0.015	0.04	0.454054	0.000289379
3-TEMRA	LY6E-DT	2.04514e-05	2.20035	0.033	0.006	0.457355	0.000291126
3-TEMRA	AL392086.3	2.04995e-05	-1.01656	0.021	0.05	0.45843	0.000291454
3-TEMRA	CLIC1	2.06303e-05	-0.262845	0.646	0.723	0.461356	0.000292956
3-TEMRA	ZBTB8OS	2.0833e-05	0.533466	0.322	0.255	0.465887	0.000295472
3-TEMRA	ATP5PB	2.09566e-05	-0.283014	0.357	0.451	0.468652	0.000296864
3-TEMRA	BCL7C	2.10141e-05	-0.341845	0.241	0.325	0.469938	0.000297316
3-TEMRA	RPS27L	2.17159e-05	0.352772	0.653	0.636	0.485632	0.00030683
3-TEMRA	RGS10	2.17393e-05	-0.354532	0.356	0.439	0.486156	0.00030683
3-TEMRA	HSD17B7	2.19156e-05	0.84459	0.137	0.083	0.490099	0.000308944
3-TEMRA	IRF2	2.29871e-05	0.456829	0.406	0.344	0.514061	0.000323657
3-TEMRA	PDCD4	2.35277e-05	-0.31465	0.448	0.525	0.52615	0.000330867
3-TEMRA	GIMAP5	2.3818e-05	0.40673	0.553	0.504	0.532643	0.000334257
3-TEMRA	LINC02725	2.38263e-05	-1.5853	0.014	0.039	0.532827	0.000334257
3-TEMRA	EPHA1	2.40193e-05	-2.2469	0.006	0.024	0.537144	0.00033656
3-TEMRA	MAD1L1	2.57135e-05	-0.559941	0.135	0.195	0.575032	0.000359866
3-TEMRA	BUD31	2.59007e-05	0.388787	0.393	0.321	0.579216	0.000362049
3-TEMRA	SPAG1	2.64062e-05	-0.759673	0.039	0.077	0.590522	0.000368282
3-TEMRA	PSTPIP1	2.64099e-05	-0.321928	0.246	0.329	0.590605	0.000368282
3-TEMRA	LDLRAD4	2.64754e-05	-0.447757	0.157	0.22	0.592069	0.000368753
3-TEMRA	HNRNPUL2	2.65229e-05	0.418586	0.368	0.296	0.593132	0.000368973
3-TEMRA	RSBN1L	2.71797e-05	0.414689	0.403	0.34	0.60782	0.000377658
3-TEMRA	EIF5A	2.75392e-05	0.343294	0.536	0.487	0.615858	0.000382196
3-TEMRA	C11orf21	2.75724e-05	-0.923408	0.034	0.068	0.616602	0.000382202
3-TEMRA	SRSF10	2.82188e-05	0.316101	0.496	0.437	0.631057	0.000390344
3-TEMRA	TNF	2.8227e-05	-1.06052	0.048	0.087	0.63124	0.000390344
3-TEMRA	SLC1A4	2.83782e-05	-0.979396	0.023	0.053	0.634622	0.00039197
3-TEMRA	SNRPG	2.84326e-05	0.315935	0.505	0.447	0.635838	0.000392255
3-TEMRA	XBP1	2.87361e-05	-0.423661	0.222	0.296	0.642625	0.000395972
3-TEMRA	NRG2	2.96734e-05	-1.96988	0.003	0.018	0.663586	0.000408404
3-TEMRA	MAP3K12	2.97636e-05	-0.975628	0.028	0.059	0.665604	0.000409162
3-TEMRA	AC136475.1	2.98002e-05	1.6264	0.049	0.017	0.666422	0.000409181
3-TEMRA	ATP5MG	2.99797e-05	-0.197272	0.76	0.824	0.670436	0.00041116
3-TEMRA	MAP4K1	3.03177e-05	-0.446196	0.173	0.241	0.677994	0.000415306
3-TEMRA	SEMA4C	3.11814e-05	-1.63414	0.009	0.029	0.697309	0.000426635
3-TEMRA	MYL6	3.12574e-05	-0.164698	0.906	0.943	0.69901	0.000427173
3-TEMRA	PSMB8-AS1	3.1837e-05	-0.31861	0.349	0.437	0.711971	0.000434073
3-TEMRA	PSMB8-AS1	3.1837e-05	-0.31861	0.349	0.437	0.711971	0.000434073
3-TEMRA	ACIN1	3.19173e-05	0.517071	0.375	0.315	0.713766	0.000434658
3-TEMRA	OSBPL8	3.23893e-05	-0.363786	0.284	0.364	0.724321	0.00044057
3-TEMRA	WHAMM	3.34607e-05	0.640829	0.228	0.167	0.748282	0.000454612
3-TEMRA	GPR180	3.53618e-05	1.04681	0.096	0.052	0.790795	0.00047988
3-TEMRA	OGFRL1	3.5891e-05	-0.793118	0.05	0.09	0.802631	0.000486495
3-TEMRA	ITGB1	3.63581e-05	-0.261713	0.396	0.489	0.813075	0.000492252
3-TEMRA	RHEB	3.69582e-05	0.471186	0.305	0.238	0.826496	0.000499795
3-TEMRA	TTC16	3.78929e-05	-0.77394	0.073	0.119	0.8474	0.000511841
3-TEMRA	AL645568.1	3.82679e-05	-0.587531	0.092	0.143	0.855784	0.000516305
3-TEMRA	AEN	3.85531e-05	1.09178	0.086	0.044	0.862164	0.000519551
3-TEMRA	AC073167.1	4.03656e-05	-1.43912	0.015	0.039	0.902695	0.000543109
3-TEMRA	TIPARP	4.03946e-05	0.841044	0.168	0.114	0.903344	0.000543109
3-TEMRA	EPC1	4.07301e-05	0.261549	0.615	0.562	0.910847	0.000546987
3-TEMRA	OAZ1	4.0963e-05	0.163651	0.934	0.939	0.916055	0.00054948
3-TEMRA	VSIR	4.10478e-05	-0.41381	0.177	0.246	0.917952	0.000549984
3-TEMRA	ITM2B	4.18275e-05	0.163797	0.956	0.956	0.935389	0.000559786
3-TEMRA	SETX	4.31163e-05	0.407011	0.401	0.338	0.96421	0.000576371
3-TEMRA	AC009950.1	4.32172e-05	1.25829	0.049	0.017	0.966465	0.000577056
3-TEMRA	BDP1	4.3548e-05	0.432563	0.326	0.254	0.973864	0.000580807
3-TEMRA	COX8A	4.47276e-05	0.263794	0.63	0.589	1	0.000595855
3-TEMRA	FLOT2	4.50538e-05	-0.305853	0.234	0.312	1	0.000599515
3-TEMRA	PLAAT3	4.53068e-05	-0.490422	0.129	0.189	1	0.000602191
3-TEMRA	ATF4	4.75763e-05	0.501684	0.34	0.279	1	0.000631636
3-TEMRA	SYNE2	4.76493e-05	-0.226834	0.614	0.69	1	0.000631883
3-TEMRA	SUMF1	4.78353e-05	-0.477588	0.103	0.157	1	0.000633627
3-TEMRA	MT1E	4.8397e-05	0.853994	0.202	0.145	1	0.000640338
3-TEMRA	CAPRIN1	4.86381e-05	0.501305	0.273	0.207	1	0.000642797
3-TEMRA	SAMD3	4.91235e-05	0.28188	0.628	0.565	1	0.000648399
3-TEMRA	ARF1	4.91735e-05	0.234057	0.694	0.676	1	0.000648399
3-TEMRA	HIVEP3	4.99136e-05	-0.385624	0.193	0.261	1	0.000657413
3-TEMRA	NME4	5.09416e-05	-0.801192	0.046	0.083	1	0.000670193
3-TEMRA	DHRS7	5.32106e-05	-0.235067	0.438	0.525	1	0.000699253
3-TEMRA	RAP1B	5.46346e-05	0.18936	0.841	0.822	1	0.000717156
3-TEMRA	UXS1	5.47629e-05	-0.831787	0.053	0.093	1	0.000718025
3-TEMRA	ETV2	5.48243e-05	-1.75695	0.009	0.029	1	0.000718025
3-TEMRA	TCF7	5.50241e-05	-0.325213	0.25	0.332	1	0.000719832
3-TEMRA	TMX1	5.54222e-05	0.572316	0.267	0.207	1	0.000724226
3-TEMRA	ERH	5.60722e-05	0.303326	0.526	0.478	1	0.000731896
3-TEMRA	AC025171.2	5.66111e-05	-1.00694	0.031	0.063	1	0.000738102
3-TEMRA	DCAF11	5.803e-05	0.673115	0.212	0.155	1	0.000755755
3-TEMRA	RGS9	5.81374e-05	-0.888207	0.039	0.074	1	0.000756306
3-TEMRA	UPF1	5.8296e-05	0.714008	0.172	0.117	1	0.000757522
3-TEMRA	CAT	5.89903e-05	-0.517144	0.098	0.149	1	0.000765689
3-TEMRA	AC068587.4	5.97251e-05	-0.875579	0.038	0.072	1	0.000774362
3-TEMRA	CLSTN3	6.06141e-05	-0.704058	0.103	0.153	1	0.000784867
3-TEMRA	TRIM34	6.06703e-05	1.26335	0.088	0.047	1	0.000784867
3-TEMRA	ARAP2	6.17688e-05	0.354233	0.52	0.464	1	0.00079819
3-TEMRA	PRDX4	6.34763e-05	1.01028	0.1	0.056	1	0.000819074
3-TEMRA	TRAK2	6.35258e-05	0.653354	0.164	0.108	1	0.000819074
3-TEMRA	IFI30	6.48355e-05	1.03387	0.071	0.033	1	0.000834541
3-TEMRA	BCCIP	6.48822e-05	0.615453	0.229	0.169	1	0.000834541
3-TEMRA	BNC2	6.49406e-05	-2.04556	0.005	0.022	1	0.000834541
3-TEMRA	ATXN7L1	6.62441e-05	-0.530793	0.123	0.179	1	0.000850352
3-TEMRA	DDB2	6.69815e-05	0.646546	0.212	0.154	1	0.00085887
3-TEMRA	RAN	6.9418e-05	0.265639	0.632	0.6	1	0.00088891
3-TEMRA	TAF1D	6.94772e-05	0.372324	0.428	0.368	1	0.00088891
3-TEMRA	MXD4	7.03319e-05	-0.351136	0.27	0.34	1	0.000898857
3-TEMRA	PAQR8	7.05586e-05	-0.968784	0.019	0.044	1	0.000899262
3-TEMRA	CDKN2AIP	7.05643e-05	0.649206	0.201	0.145	1	0.000899262
3-TEMRA	C11orf68	7.05956e-05	0.625708	0.243	0.183	1	0.000899262
3-TEMRA	ADARB1	7.08456e-05	-0.916158	0.047	0.084	1	0.00090146
3-TEMRA	PAOX	7.34581e-05	-0.807551	0.041	0.077	1	0.000933681
3-TEMRA	APOL1	7.54355e-05	1.11257	0.103	0.06	1	0.000957767
3-TEMRA	TBCD	7.70342e-05	-0.449994	0.122	0.177	1	0.000976998
3-TEMRA	AP1S2	7.90473e-05	-0.434858	0.11	0.165	1	0.00100144
3-TEMRA	DSTN	7.97605e-05	-0.3787	0.263	0.337	1	0.00100937
3-TEMRA	EIF4E	8.23906e-05	0.630182	0.234	0.177	1	0.00104153
3-TEMRA	FOXN3	8.32861e-05	-0.302228	0.408	0.485	1	0.0010517
3-TEMRA	CMTM7	8.59879e-05	-0.442332	0.143	0.203	1	0.00108464
3-TEMRA	SLC39A4	8.76407e-05	-0.880625	0.031	0.061	1	0.00110429
3-TEMRA	LETMD1	9.31146e-05	0.689289	0.201	0.148	1	0.0011719
3-TEMRA	NDRG3	9.3208e-05	-0.606287	0.085	0.132	1	0.0011719
3-TEMRA	AC079922.2	9.35242e-05	-1.41035	0.018	0.042	1	0.00117461
3-TEMRA	DYNC2H1	9.40366e-05	-1.0247	0.024	0.052	1	0.00117977
3-TEMRA	IL7R	9.42242e-05	0.91148	0.502	0.503	1	0.00118085
3-TEMRA	GALNT6	9.5221e-05	-0.980354	0.021	0.047	1	0.00119131
3-TEMRA	ABHD17A	9.52636e-05	-0.220337	0.473	0.567	1	0.00119131
3-TEMRA	BZW1	9.64991e-05	0.373842	0.472	0.414	1	0.00120546
3-TEMRA	PPP4R2	9.71752e-05	0.473429	0.293	0.229	1	0.0012126
3-TEMRA	PIM1	9.9215e-05	-0.512825	0.167	0.227	1	0.00123591
3-TEMRA	PAM	9.92879e-05	-0.330143	0.204	0.272	1	0.00123591
3-TEMRA	PMAIP1	9.93614e-05	0.658661	0.144	0.093	1	0.00123591
3-TEMRA	FRY	9.97834e-05	-1.03565	0.018	0.042	1	0.00123983
3-TEMRA	ENPP3	0.000100369	-4.31502	0.001	0.011	1	0.00124578
3-TEMRA	PGAP1	0.000100967	1.18571	0.058	0.025	1	0.00125141
3-TEMRA	TVP23C	0.000101038	-0.811923	0.036	0.069	1	0.00125141
3-TEMRA	DERL1	0.000101775	0.550723	0.283	0.225	1	0.00125919
3-TEMRA	GCA	0.000104482	1.58964	0.061	0.028	1	0.00129103
3-TEMRA	KLF6	0.00010457	0.253336	0.723	0.698	1	0.00129103
3-TEMRA	MGAT5	0.000109537	-0.524505	0.074	0.119	1	0.00134962
3-TEMRA	SKP1	0.000109548	0.174448	0.719	0.701	1	0.00134962
3-TEMRA	DANCR	0.000110392	-0.437216	0.168	0.231	1	0.00135857
3-TEMRA	HSPH1	0.000112611	0.679431	0.172	0.12	1	0.00138443
3-TEMRA	SASH3	0.00011338	-0.290776	0.368	0.45	1	0.00139241
3-TEMRA	GPR183	0.000113804	-0.479618	0.076	0.121	1	0.00139614
3-TEMRA	PRKY	0.000115266	1.35293	0.056	0.024	1	0.00141259
3-TEMRA	CIRBP	0.000115389	0.190909	0.71	0.703	1	0.00141261
3-TEMRA	VPS51	0.000115906	-0.392012	0.216	0.285	1	0.00141744
3-TEMRA	HENMT1	0.000116875	-0.506683	0.114	0.166	1	0.0014278
3-TEMRA	SLC25A39	0.000117299	-0.583864	0.122	0.176	1	0.00143146
3-TEMRA	NCAPH	0.000118178	-1.0798	0.012	0.032	1	0.00144068
3-TEMRA	NSD3	0.000118662	0.372108	0.45	0.394	1	0.00144506
3-TEMRA	MISP3	0.000119477	-1.38423	0.015	0.038	1	0.00145347
3-TEMRA	POLR2L	0.000120949	-0.260186	0.386	0.471	1	0.00146984
3-TEMRA	HLA-DQA2	0.000121917	-0.696124	0.094	0.14	1	0.00148005
3-TEMRA	HIGD2A	0.000122506	-0.248809	0.48	0.572	1	0.00148566
3-TEMRA	PRKCA	0.000122724	-0.442025	0.158	0.215	1	0.00148675
3-TEMRA	RFTN1	0.000126255	-0.361744	0.203	0.269	1	0.0015267
3-TEMRA	JAK2	0.000126285	0.697141	0.19	0.136	1	0.0015267
3-TEMRA	SNHG9	0.000127067	-0.598599	0.077	0.121	1	0.00153457
3-TEMRA	RAB33A	0.000127726	-0.720983	0.069	0.111	1	0.00154093
3-TEMRA	LDLRAP1	0.000128174	-0.584285	0.071	0.114	1	0.00154473
3-TEMRA	SH3GLB1	0.000129081	0.531448	0.295	0.239	1	0.00155405
3-TEMRA	HNRNPF	0.000130221	0.217665	0.696	0.657	1	0.00156615
3-TEMRA	GOLPH3	0.000130408	0.480264	0.336	0.279	1	0.00156678
3-TEMRA	PBX4	0.000130736	-0.698343	0.059	0.098	1	0.0015691
3-TEMRA	MED10	0.000134029	0.358536	0.419	0.36	1	0.00160531
3-TEMRA	MAGED1	0.000134029	-0.46505	0.121	0.175	1	0.00160531
3-TEMRA	TOP1	0.000136859	0.463999	0.367	0.314	1	0.00163752
3-TEMRA	CD300A	0.000137132	-0.594634	0.086	0.131	1	0.00163763
3-TEMRA	RYR1	0.000137227	-2.5371	0.001	0.012	1	0.00163763
3-TEMRA	SERPINB9P1	0.00013741	2.14059	0.032	0.009	1	0.00163763
3-TEMRA	ATP2B4	0.000137431	-0.24906	0.401	0.483	1	0.00163763
3-TEMRA	PTP4A2	0.000138549	0.17534	0.776	0.731	1	0.00164926
3-TEMRA	CPEB3	0.000138903	1.03486	0.078	0.041	1	0.00165178
3-TEMRA	MRPL54	0.000139754	-0.360866	0.178	0.245	1	0.00165866
3-TEMRA	STN1	0.000139767	-0.571225	0.084	0.129	1	0.00165866
3-TEMRA	NSMCE1	0.000140486	-0.584281	0.108	0.157	1	0.00166549
3-TEMRA	ARHGEF28	0.000142341	-1.51783	0.009	0.027	1	0.00168577
3-TEMRA	KIAA1958	0.000142713	-1.16839	0.013	0.035	1	0.00168845
3-TEMRA	HIST1H1C	0.000143622	0.642137	0.279	0.225	1	0.00169749
3-TEMRA	TRBC2	0.000143885	-0.23699	0.8	0.832	1	0.00169887
3-TEMRA	AC021054.1	0.000149628	-1.11989	0.026	0.053	1	0.00176489
3-TEMRA	SIPA1	0.00015012	-0.397606	0.155	0.211	1	0.00176889
3-TEMRA	ABI3	0.000151742	-0.369644	0.289	0.356	1	0.0017862
3-TEMRA	POMP	0.000152711	0.359114	0.445	0.394	1	0.00179578
3-TEMRA	HNRNPA1	0.000153247	0.189717	0.8	0.785	1	0.00180026
3-TEMRA	CNPY3	0.000153498	0.386226	0.333	0.271	1	0.00180139
3-TEMRA	OSBPL7	0.000154773	0.938905	0.117	0.073	1	0.00181453
3-TEMRA	THEMIS	0.000155842	0.329748	0.59	0.547	1	0.00182522
3-TEMRA	NEDD9	0.000156409	-0.465433	0.15	0.208	1	0.00183002
3-TEMRA	JUNB	0.000157369	-0.312351	0.316	0.391	1	0.0018394
3-TEMRA	METRN	0.000159363	-0.593545	0.078	0.122	1	0.00186083
3-TEMRA	SF3B2	0.000160061	0.271088	0.611	0.584	1	0.00186711
3-TEMRA	EWSR1	0.000160749	0.34603	0.479	0.441	1	0.00187326
3-TEMRA	LRRC8C	0.000164452	-0.417289	0.142	0.2	1	0.00191449
3-TEMRA	DNAJC7	0.000164646	0.491334	0.298	0.242	1	0.00191483
3-TEMRA	SF3B6	0.00016606	0.340367	0.433	0.381	1	0.00192935
3-TEMRA	LINC00426	0.000167308	-1.03817	0.026	0.053	1	0.00194191
3-TEMRA	AL451165.2	0.000169998	-0.785799	0.034	0.065	1	0.00196938
3-TEMRA	HIST1H4H	0.000170014	1.69708	0.043	0.016	1	0.00196938
3-TEMRA	TERF2IP	0.000170354	0.318123	0.493	0.44	1	0.00197136
3-TEMRA	SPTLC2	0.000174182	0.680902	0.163	0.112	1	0.00201365
3-TEMRA	IRF3	0.000175641	0.359388	0.375	0.315	1	0.00202851
3-TEMRA	TMEM238	0.000176683	-0.526424	0.114	0.165	1	0.00203852
3-TEMRA	ITGA5	0.000177739	-0.647425	0.089	0.135	1	0.00204867
3-TEMRA	VASH1	0.000179154	-2.51551	0.002	0.014	1	0.00206293
3-TEMRA	METTL14	0.000180274	0.695918	0.129	0.083	1	0.00207378
3-TEMRA	CEP126	0.000181325	-1.11625	0.019	0.043	1	0.00208381
3-TEMRA	FMNL3	0.000182726	-0.814037	0.047	0.082	1	0.00209735
3-TEMRA	FGFR1OP2	0.000182864	0.395315	0.344	0.283	1	0.00209735
3-TEMRA	RASSF4	0.000183493	-1.3257	0.01	0.029	1	0.00210249
3-TEMRA	AL590068.4	0.000184224	-1.6023	0.008	0.025	1	0.00210878
3-TEMRA	THEM4	0.00018795	-0.546878	0.099	0.146	1	0.00214932
3-TEMRA	ZYG11B	0.000188801	-0.789491	0.033	0.063	1	0.00215693
3-TEMRA	IFNGR1	0.00018971	-0.348316	0.163	0.224	1	0.00216519
3-TEMRA	TECR	0.000195202	-0.220353	0.436	0.522	1	0.00222568
3-TEMRA	ITGA6	0.000198129	-1.20296	0.008	0.025	1	0.00225685
3-TEMRA	GMPR	0.0002027	3.12877	0.017	0.001	1	0.00230665
3-TEMRA	THRAP3	0.000204969	0.286997	0.485	0.431	1	0.0023302
3-TEMRA	NR1H2	0.000205218	0.467918	0.287	0.228	1	0.00233075
3-TEMRA	TRGC2	0.000206614	0.578566	0.306	0.252	1	0.00234432
3-TEMRA	SNRNP40	0.000206842	0.450462	0.269	0.209	1	0.0023444
3-TEMRA	DCP1A	0.000207025	0.560256	0.162	0.111	1	0.0023444
3-TEMRA	SLC2A3	0.000213392	-0.34272	0.193	0.26	1	0.00241416
3-TEMRA	PTPRCAP	0.000215313	-0.319904	0.169	0.231	1	0.00243352
3-TEMRA	FAM110A	0.000217074	-0.677479	0.066	0.106	1	0.00245104
3-TEMRA	MAGEF1	0.00021777	-0.871035	0.034	0.065	1	0.00245415
3-TEMRA	SEMA4D	0.000217772	-0.360756	0.18	0.244	1	0.00245415
3-TEMRA	GSDMD	0.000221833	0.423062	0.342	0.284	1	0.0024975
3-TEMRA	TUBGCP2	0.000223317	-0.423872	0.121	0.173	1	0.00251178
3-TEMRA	SRGAP2C	0.000227715	1.53244	0.046	0.018	1	0.00255877
3-TEMRA	GPX7	0.000231079	-0.723157	0.067	0.106	1	0.00259406
3-TEMRA	CD27	0.000234391	-0.98624	0.067	0.105	1	0.00262871
3-TEMRA	CCL3L1	0.000236506	1.13119	0.081	0.044	1	0.00264987
3-TEMRA	OGA	0.000239367	0.344133	0.434	0.38	1	0.00267934
3-TEMRA	SNU13	0.000241672	0.32065	0.524	0.494	1	0.00270254
3-TEMRA	SLCO3A1	0.000242358	-0.77095	0.048	0.083	1	0.00270761
3-TEMRA	PRKAG2	0.000243373	0.677212	0.163	0.113	1	0.00271634
3-TEMRA	CALHM2	0.000245784	-0.463842	0.168	0.222	1	0.00274062
3-TEMRA	AC008083.3	0.000246522	-0.828357	0.032	0.06	1	0.00274622
3-TEMRA	SNW1	0.000247363	0.450759	0.279	0.221	1	0.00275294
3-TEMRA	ATP2B1	0.000248881	-0.473732	0.156	0.213	1	0.00276719
3-TEMRA	AC012459.1	0.000249488	2.57632	0.025	0.005	1	0.0027713
3-TEMRA	SCAND1	0.000249931	0.337442	0.516	0.471	1	0.00277357
3-TEMRA	IL21R	0.00025144	-0.634237	0.043	0.077	1	0.00278765
3-TEMRA	TNK2-AS1	0.000253738	2.42076	0.025	0.005	1	0.00281045
3-TEMRA	SLAMF7	0.000254467	0.436736	0.434	0.401	1	0.00281584
3-TEMRA	GTPBP1	0.000258866	0.794204	0.1	0.059	1	0.00286003
3-TEMRA	C1orf43	0.000258952	0.391277	0.347	0.29	1	0.00286003
3-TEMRA	AKNA	0.000259308	0.289821	0.534	0.497	1	0.00286124
3-TEMRA	FAM200B	0.000259633	-0.450179	0.125	0.176	1	0.00286211
3-TEMRA	WDPCP	0.000264018	-0.493607	0.073	0.114	1	0.0029077
3-TEMRA	AC103702.2	0.000264552	0.854667	0.082	0.045	1	0.00291018
3-TEMRA	KHDC4	0.000264744	0.625836	0.141	0.094	1	0.00291018
3-TEMRA	NMT2	0.000267066	-0.500708	0.085	0.129	1	0.00293294
3-TEMRA	KLF12	0.000268871	-0.246872	0.339	0.421	1	0.00294997
3-TEMRA	LFNG	0.000270561	-0.773269	0.069	0.107	1	0.00296571
3-TEMRA	CTDSP1	0.000272374	-0.416003	0.203	0.263	1	0.00297874
3-TEMRA	IER2	0.000272544	-0.28119	0.452	0.524	1	0.00297874
3-TEMRA	FANCA	0.000272702	1.11848	0.08	0.044	1	0.00297874
3-TEMRA	MICA	0.000272774	1.19193	0.056	0.026	1	0.00297874
3-TEMRA	ETNK1	0.000275912	0.528287	0.257	0.203	1	0.00301019
3-TEMRA	KAT2A	0.000276839	1.47757	0.053	0.024	1	0.00301746
3-TEMRA	NMUR1	0.000281071	-1.55511	0.009	0.026	1	0.00306073
3-TEMRA	SH3BP2	0.000283441	-0.650682	0.065	0.104	1	0.00308179
3-TEMRA	KLRG1	0.000283535	0.301661	0.762	0.762	1	0.00308179
3-TEMRA	JAK3	0.000287819	-0.488783	0.096	0.142	1	0.00312543
3-TEMRA	EIF2S1	0.000289135	0.567786	0.189	0.137	1	0.00313679
3-TEMRA	DDX23	0.000290931	0.570973	0.195	0.142	1	0.00315333
3-TEMRA	INPP4A	0.000296102	-0.264342	0.268	0.338	1	0.00320639
3-TEMRA	CEP85L	0.000299731	-0.425532	0.196	0.252	1	0.00324267
3-TEMRA	ST6GAL1	0.000305505	0.380161	0.382	0.329	1	0.00330207
3-TEMRA	CD2AP	0.000306862	0.598766	0.173	0.123	1	0.00331366
3-TEMRA	WAS	0.000307364	-0.221008	0.394	0.474	1	0.00331599
3-TEMRA	PLEKHA1	0.000312473	-0.367526	0.219	0.28	1	0.00336799
3-TEMRA	SMG6	0.000314005	-0.328346	0.14	0.195	1	0.00338137
3-TEMRA	IFI27L2	0.000317146	-0.358671	0.224	0.289	1	0.00341204
3-TEMRA	MNDA	0.000317654	1.61337	0.042	0.016	1	0.00341434
3-TEMRA	MAD2L1BP	0.000318442	0.565365	0.119	0.076	1	0.00341965
3-TEMRA	FBXO39	0.000322616	1.84894	0.027	0.006	1	0.00346128
3-TEMRA	OTUD6B-AS1	0.000324709	-0.301511	0.188	0.248	1	0.00348052
3-TEMRA	GPR171	0.000325276	0.588688	0.243	0.193	1	0.00348339
3-TEMRA	PJA2	0.000330595	-0.331966	0.213	0.277	1	0.00353709
3-TEMRA	EMC10	0.000331486	-0.346262	0.158	0.216	1	0.00354256
3-TEMRA	PPP3CA	0.000331715	-0.357522	0.217	0.279	1	0.00354256
3-TEMRA	NR3C1	0.000332247	0.222549	0.632	0.588	1	0.00354499
3-TEMRA	ADHFE1	0.000332933	-0.699069	0.051	0.085	1	0.00354905
3-TEMRA	RASA3	0.000333919	-0.266627	0.183	0.246	1	0.0035563
3-TEMRA	OOEP	0.000334558	-1.31754	0.014	0.035	1	0.00355984
3-TEMRA	SNHG17	0.000335639	0.921466	0.096	0.057	1	0.00356808
3-TEMRA	BLOC1S2	0.000336784	0.53202	0.235	0.179	1	0.00357699
3-TEMRA	ZNF318	0.000341692	-0.726112	0.039	0.07	1	0.0036258
3-TEMRA	TBCB	0.000342664	-0.293277	0.333	0.406	1	0.0036328
3-TEMRA	EIF4A1	0.000346684	0.252497	0.619	0.583	1	0.00367208
3-TEMRA	CD69	0.00034707	0.432754	0.352	0.297	1	0.00367281
3-TEMRA	EIF1AY	0.000351555	1.66551	0.034	0.011	1	0.00371516
3-TEMRA	LRBA	0.00035171	0.281756	0.449	0.399	1	0.00371516
3-TEMRA	COX7C	0.000352058	-0.137253	0.767	0.819	1	0.00371546
3-TEMRA	PIK3CG	0.000353265	-0.417425	0.145	0.2	1	0.00372482
3-TEMRA	AC034238.1	0.000354292	-1.55348	0.005	0.019	1	0.00373133
3-TEMRA	INAFM1	0.000354524	1.82498	0.035	0.012	1	0.00373133
3-TEMRA	NDUFA12	0.00035936	-0.267595	0.337	0.411	1	0.0037788
3-TEMRA	FAM89B	0.000360188	-0.469257	0.138	0.19	1	0.00378409
3-TEMRA	TBK1	0.000362074	0.645388	0.23	0.181	1	0.00380047
3-TEMRA	GALNT2	0.000367752	-0.60728	0.065	0.104	1	0.00385658
3-TEMRA	HNRNPC	0.000368574	0.241992	0.635	0.605	1	0.00386173
3-TEMRA	SH3BGRL	0.0003735	0.34574	0.477	0.434	1	0.00390981
3-TEMRA	RHOU	0.000380291	-0.953818	0.017	0.039	1	0.00397733
3-TEMRA	RTN4	0.00038389	0.349322	0.374	0.316	1	0.00401136
3-TEMRA	SRSF8	0.000385127	-0.389816	0.225	0.287	1	0.00402067
3-TEMRA	HIVEP1	0.000386756	1.17427	0.083	0.047	1	0.00403405
3-TEMRA	GPAA1	0.000389502	-0.45387	0.112	0.16	1	0.00405906
3-TEMRA	FASTK	0.000393044	-0.528452	0.106	0.152	1	0.00408913
3-TEMRA	CLK3	0.000393091	0.601914	0.193	0.143	1	0.00408913
3-TEMRA	MRPL42	0.000394245	0.738425	0.164	0.118	1	0.00409747
3-TEMRA	GPATCH11	0.000396931	-0.633643	0.078	0.119	1	0.00412171
3-TEMRA	ACADVL	0.000403735	-0.327882	0.215	0.277	1	0.00418861
3-TEMRA	EFTUD2	0.000407116	0.713734	0.125	0.081	1	0.00421993
3-TEMRA	PDCD10	0.000412565	0.428522	0.318	0.261	1	0.0042726
3-TEMRA	C19orf25	0.000413407	0.579217	0.224	0.174	1	0.00427751
3-TEMRA	OTUD7A	0.000415027	-1.03228	0.027	0.053	1	0.00429045
3-TEMRA	AKAP7	0.000415758	-0.579933	0.046	0.079	1	0.00429419
3-TEMRA	ABLIM2	0.000416465	-1.84214	0.004	0.017	1	0.00429768
3-TEMRA	ZNF337-AS1	0.000417272	-1.36354	0.015	0.036	1	0.00430219
3-TEMRA	C12orf42	0.000419493	-0.764522	0.036	0.066	1	0.00431822
3-TEMRA	TMEM170A	0.000419569	0.583622	0.184	0.136	1	0.00431822
3-TEMRA	ZNF524	0.000420985	0.653177	0.181	0.134	1	0.00432897
3-TEMRA	MCPH1	0.000421901	0.565198	0.206	0.155	1	0.00433455
3-TEMRA	DNAJC1	0.000424636	-0.23279	0.292	0.365	1	0.00435879
3-TEMRA	LTBP4	0.000425986	-0.444334	0.097	0.142	1	0.0043688
3-TEMRA	ANKRD12	0.000426386	0.183217	0.741	0.718	1	0.00436905
3-TEMRA	POLR2E	0.000431262	0.378997	0.346	0.289	1	0.00441512
3-TEMRA	UBXN4	0.000432779	0.301075	0.54	0.505	1	0.00442676
3-TEMRA	NOTCH2	0.000433975	-0.576679	0.068	0.106	1	0.00443508
3-TEMRA	ZNF79	0.00044266	1.05206	0.048	0.02	1	0.00451988
3-TEMRA	ADAM22	0.000445373	-0.747441	0.025	0.05	1	0.00454358
3-TEMRA	KCNN4	0.000451282	-1.70728	0.004	0.016	1	0.00459983
3-TEMRA	LINC01934	0.000453322	-0.39557	0.197	0.255	1	0.00461658
3-TEMRA	CHMP4A	0.000456037	0.327623	0.407	0.348	1	0.00464017
3-TEMRA	TRBV29-1	0.000457424	1.60343	0.057	0.028	1	0.00465021
3-TEMRA	LCNL1	0.000465789	-2.58664	0.002	0.013	1	0.00473111
3-TEMRA	AC098487.1	0.00047391	-2.0812	0.002	0.013	1	0.0048094
3-TEMRA	ATP8B4	0.000476076	-0.929727	0.007	0.023	1	0.00482717
3-TEMRA	LINC01771	0.000478019	-2.21257	0.002	0.013	1	0.00484265
3-TEMRA	SMDT1	0.000480533	-0.232958	0.47	0.543	1	0.00486388
3-TEMRA	C15orf39	0.000482373	1.38069	0.044	0.018	1	0.00487826
3-TEMRA	SLC11A1	0.000484785	-2.13871	0.003	0.014	1	0.0048984
3-TEMRA	CCPG1	0.000493537	-0.343711	0.168	0.224	1	0.0049825
3-TEMRA	DHRS3	0.000497192	-0.647117	0.04	0.071	1	0.00501504
3-TEMRA	PTGES3	0.000497653	0.226042	0.683	0.66	1	0.00501534
3-TEMRA	EXOC2	0.000498712	0.459634	0.241	0.19	1	0.00502166
3-TEMRA	CENPV	0.000515074	-0.860362	0.018	0.04	1	0.00518193
3-TEMRA	CIR1	0.000523389	0.449626	0.329	0.275	1	0.00526103
3-TEMRA	ESYT2	0.000524491	-0.537634	0.114	0.159	1	0.00526756
3-TEMRA	PLOD3	0.000525736	-0.794061	0.039	0.069	1	0.0052755
3-TEMRA	PHPT1	0.000529678	0.526715	0.234	0.181	1	0.00531048
3-TEMRA	UBL3	0.000531277	-0.293274	0.229	0.296	1	0.00532193
3-TEMRA	STAMBP	0.000532373	0.740667	0.171	0.124	1	0.00532831
3-TEMRA	SAMD10	0.000537411	-0.948474	0.013	0.032	1	0.00537411
3-TEMRA	HIST1H1E	0.000541065	-0.181266	0.361	0.442	1	0.005406
3-TEMRA	BCR	0.00054231	-0.551176	0.094	0.137	1	0.00541379
3-TEMRA	GOSR2	0.000546675	0.638194	0.155	0.11	1	0.00545269
3-TEMRA	RAB5IF	0.000548228	0.313688	0.426	0.379	1	0.00546349
3-TEMRA	RAD9A	0.000550941	0.545051	0.172	0.123	1	0.00548583
3-TEMRA	TNFRSF10A	0.000554365	-1.13708	0.019	0.041	1	0.00551519
3-TEMRA	C9orf72	0.000555383	-0.661589	0.034	0.061	1	0.0055206
3-TEMRA	LSM14A	0.000556615	0.291708	0.512	0.481	1	0.00552813
3-TEMRA	MAML2	0.000557978	0.430113	0.354	0.306	1	0.00553693
3-TEMRA	YTHDC1	0.00055986	0.400104	0.392	0.341	1	0.00555087
3-TEMRA	KCNA3	0.000563769	0.524523	0.225	0.174	1	0.00558487
3-TEMRA	HEBP1	0.00056618	-0.764796	0.023	0.046	1	0.00559467
3-TEMRA	LINC02245	0.000566356	-0.762755	0.037	0.066	1	0.00559467
3-TEMRA	MAPK1IP1L	0.000566574	0.459287	0.29	0.237	1	0.00559467
3-TEMRA	VCPIP1	0.000566683	0.673557	0.162	0.117	1	0.00559467
3-TEMRA	LMTK2	0.000575927	-0.470997	0.083	0.125	1	0.00568111
3-TEMRA	VAT1	0.00058293	-0.616622	0.064	0.1	1	0.00574532
3-TEMRA	KDM6A	0.000584683	0.450087	0.308	0.259	1	0.00575771
3-TEMRA	APOBEC3G	0.000588833	-0.13799	0.469	0.562	1	0.00579368
3-TEMRA	SAP25	0.000592767	-0.979199	0.021	0.043	1	0.00582746
3-TEMRA	EFHD2	0.000594175	-0.149046	0.639	0.738	1	0.00583637
3-TEMRA	PNISR	0.000596695	0.22493	0.631	0.603	1	0.00585617
3-TEMRA	ARHGAP31	0.000598096	-1.49049	0.006	0.02	1	0.00586497
3-TEMRA	EFNA5	0.000599138	-0.776801	0.045	0.076	1	0.00587024
3-TEMRA	RBM3	0.000603792	-0.260366	0.352	0.422	1	0.00590907
3-TEMRA	BORCS7	0.000604117	0.679838	0.19	0.145	1	0.00590907
3-TEMRA	PLEKHG3	0.000609952	-1.01073	0.033	0.059	1	0.00596113
3-TEMRA	NEU1	0.000615895	0.722941	0.121	0.08	1	0.00601415
3-TEMRA	GNB2	0.000621895	0.275433	0.531	0.49	1	0.00606614
3-TEMRA	IPCEF1	0.000622262	0.548331	0.213	0.163	1	0.00606614
3-TEMRA	RDH10	0.000631887	1.00371	0.073	0.041	1	0.00615481
3-TEMRA	ACSL1	0.000638361	-0.712235	0.022	0.045	1	0.00621267
3-TEMRA	SECISBP2	0.000641905	0.420105	0.296	0.241	1	0.00624194
3-TEMRA	CCNH	0.000649187	0.331759	0.466	0.424	1	0.00630747
3-TEMRA	ACVR2B	0.000664414	2.42109	0.019	0.003	1	0.00645003
3-TEMRA	PNRC2	0.000665927	0.371549	0.41	0.355	1	0.00645933
3-TEMRA	AC025171.3	0.000668974	-0.967288	0.014	0.033	1	0.00648348
3-TEMRA	TCF7L2	0.00067352	1.08568	0.073	0.041	1	0.00651798
3-TEMRA	NDUFA2	0.000673655	0.353499	0.383	0.343	1	0.00651798
3-TEMRA	SLC12A6	0.000678082	-0.583308	0.073	0.111	1	0.00655536
3-TEMRA	PTPRC	0.000681156	-0.0924616	0.96	0.982	1	0.0065796
3-TEMRA	CNOT6L	0.000682742	0.429466	0.324	0.273	1	0.00658945
3-TEMRA	KIR2DL3	0.000691808	-1.53937	0.006	0.019	1	0.00667142
3-TEMRA	AARSD1	0.00071027	-0.691371	0.052	0.084	1	0.00684378
3-TEMRA	TAF7	0.000712659	-0.262751	0.357	0.435	1	0.00686111
3-TEMRA	TMEM14A	0.000713515	0.62639	0.171	0.126	1	0.00686367
3-TEMRA	LTA4H	0.000727687	-0.464004	0.092	0.134	1	0.00699421
3-TEMRA	CHMP1A	0.000731592	0.576747	0.198	0.15	1	0.00702594
3-TEMRA	CCSER2	0.00073996	0.344747	0.468	0.428	1	0.00710044
3-TEMRA	SLU7	0.00075146	0.495257	0.243	0.195	1	0.00720485
3-TEMRA	ABCA2	0.000752397	-0.876457	0.028	0.053	1	0.00720789
3-TEMRA	TASOR2	0.000760173	0.450429	0.223	0.175	1	0.00727639
3-TEMRA	AC007448.4	0.000769482	-1.78252	0.005	0.018	1	0.00735944
3-TEMRA	GABPB1-IT1	0.000773698	-0.471491	0.141	0.19	1	0.00739368
3-TEMRA	SNTA1	0.000775992	-0.773824	0.027	0.052	1	0.00740951
3-TEMRA	CCDC146	0.000779801	0.535433	0.124	0.081	1	0.00743977
3-TEMRA	SNRPD1	0.000790731	0.430817	0.291	0.241	1	0.00753787
3-TEMRA	BLOC1S4	0.000795355	-0.250002	0.251	0.315	1	0.00757574
3-TEMRA	UQCRH	0.000807013	-0.203025	0.494	0.565	1	0.0076805
3-TEMRA	NUTM2B-AS1	0.000811006	-0.303484	0.203	0.261	1	0.00771219
3-TEMRA	PSMD8	0.000822291	0.354689	0.416	0.376	1	0.00781105
3-TEMRA	HLA-DRA	0.000822746	-0.457785	0.07	0.108	1	0.00781105
3-TEMRA	COX7B	0.000825534	0.288284	0.482	0.437	1	0.00783113
3-TEMRA	UCK1	0.000834235	0.797444	0.089	0.054	1	0.00790669
3-TEMRA	DPF2	0.000834859	0.541963	0.215	0.166	1	0.00790669
3-TEMRA	TNRC6A	0.000849406	0.395379	0.319	0.266	1	0.00803791
3-TEMRA	CDCA7	0.000852315	-0.59583	0.035	0.063	1	0.00805888
3-TEMRA	PTPRE	0.000872029	-0.394818	0.157	0.208	1	0.00823858
3-TEMRA	SLC12A7	0.000876336	-0.875062	0.021	0.043	1	0.00827255
3-TEMRA	PIK3R2	0.000878633	-0.887507	0.027	0.051	1	0.00828752
3-TEMRA	FBL	0.000891416	-0.32341	0.205	0.262	1	0.00840128
3-TEMRA	GIPR	0.000895688	-0.770244	0.02	0.041	1	0.0084347
3-TEMRA	HLA-DRB5	0.000896804	-0.386679	0.156	0.208	1	0.00843838
3-TEMRA	PEF1	0.000903888	0.488799	0.222	0.176	1	0.00849816
3-TEMRA	ANAPC2	0.000913824	-0.733798	0.041	0.07	1	0.00858463
3-TEMRA	SLC1A5	0.000921699	-0.415199	0.138	0.187	1	0.00865162
3-TEMRA	NUP205	0.000924148	0.837221	0.091	0.056	1	0.00866761
3-TEMRA	TNFSF13B	0.000929168	1.4558	0.034	0.013	1	0.00870767
3-TEMRA	TMEM222	0.000933698	0.580672	0.185	0.139	1	0.00874308
3-TEMRA	ERVK3-1	0.000937089	0.48053	0.232	0.182	1	0.00876778
3-TEMRA	FAR1	0.000945515	-0.41274	0.107	0.151	1	0.00883951
3-TEMRA	RTL6	0.000950057	-0.942132	0.021	0.042	1	0.00887483
3-TEMRA	UBE2N	0.000960145	0.441081	0.308	0.26	1	0.00896186
3-TEMRA	TMEM99	0.000975692	-0.608805	0.035	0.063	1	0.00909239
3-TEMRA	ANXA2	0.000975692	-0.236519	0.351	0.423	1	0.00909239
3-TEMRA	KDM5D	0.000977112	1.83127	0.028	0.009	1	0.00909833
3-TEMRA	ZCRB1	0.000983904	0.612616	0.187	0.142	1	0.00915424
3-TEMRA	SMARCD1	0.000986649	0.703937	0.165	0.124	1	0.00917244
3-TEMRA	RLN2	0.000996905	-1.41389	0.004	0.016	1	0.00926038
3-TEMRA	DPYD	0.00101293	-0.158917	0.365	0.444	1	0.00940069
3-TEMRA	XYLT1	0.00101363	-0.489071	0.062	0.096	1	0.00940069
3-TEMRA	DDX5	0.00101543	0.136463	0.931	0.931	1	0.00940997
3-TEMRA	NDUFB10	0.00101901	-0.157252	0.5	0.575	1	0.00943379
3-TEMRA	MYO1F	0.00101963	-0.216428	0.541	0.614	1	0.00943379
3-TEMRA	MRPL49	0.00103331	0.626861	0.157	0.114	1	0.00955281
3-TEMRA	ASNS	0.00103652	-2.11491	0.004	0.015	1	0.00957483
3-TEMRA	SYCE1L	0.0010375	-0.97634	0.025	0.047	1	0.00957625
3-TEMRA	PRKCH	0.00104384	0.209825	0.713	0.698	1	0.00962712
3-TEMRA	MEI1	0.00104802	-0.454539	0.088	0.127	1	0.0096581
3-TEMRA	TREX1	0.00104997	1.79906	0.022	0.005	1	0.00966841
3-TEMRA	RBPJ	0.00105454	0.435397	0.259	0.208	1	0.00970273
3-TEMRA	MYADM	0.00105729	-0.304364	0.104	0.15	1	0.00972042
3-TEMRA	CPNE3	0.00106279	-0.215431	0.23	0.29	1	0.00975782
3-TEMRA	NGRN	0.00106304	0.404801	0.266	0.213	1	0.00975782
3-TEMRA	LINC02696	0.00107026	-1.67559	0.004	0.015	1	0.00981638
3-TEMRA	AC083862.3	0.00107271	1.18598	0.049	0.024	1	0.00983105
3-TEMRA	LINC02762	0.00107856	-1.77951	0.004	0.015	1	0.0098769
3-TEMRA	ANKRD17	0.00108172	0.388703	0.304	0.251	1	0.00989802
3-TEMRA	CCNI	0.0010834	-0.160655	0.746	0.787	1	0.00990565
3-TEMRA	AC004918.1	0.00108707	-2.90039	0.001	0.01	1	0.00993134
3-TEMRA	TMBIM6	0.00108963	0.18613	0.673	0.649	1	0.00994696
3-TEMRA	RBIS	0.00109247	-0.270961	0.321	0.391	1	0.00996504
3-TEMRA	PIAS1	0.00109682	0.329453	0.414	0.364	1	0.00999686
3-TEMRA	PRIM2	0.00109885	0.725556	0.137	0.097	1	0.0100075
3-TEMRA	DENND4C	0.00110268	-0.245433	0.263	0.327	1	0.0100346
3-TEMRA	AC073111.4	0.00110487	0.857683	0.095	0.06	1	0.0100439
3-TEMRA	RNF114	0.00110544	0.351096	0.267	0.218	1	0.0100439
3-TEMRA	TCEANC2	0.001119	1.12076	0.059	0.031	1	0.0101509
3-TEMRA	IL4R	0.001119	-0.584056	0.041	0.07	1	0.0101509
3-TEMRA	SUPT5H	0.00111983	0.452716	0.213	0.164	1	0.0101509
3-TEMRA	WAC	0.00112477	0.33844	0.428	0.387	1	0.0101877
3-TEMRA	L3HYPDH	0.00112847	0.807537	0.083	0.05	1	0.0102133
3-TEMRA	TMEM208	0.00113484	0.590723	0.197	0.152	1	0.010263
3-TEMRA	STX17	0.00113872	0.519825	0.178	0.132	1	0.01029
3-TEMRA	AC131011.1	0.00113963	4.95017	0.011	0	1	0.0102903
3-TEMRA	GRK6	0.00114191	-0.34908	0.151	0.201	1	0.0103029
3-TEMRA	PPM1K-DT	0.00115386	2.35692	0.024	0.006	1	0.0104026
3-TEMRA	TP53TG1	0.00115841	-0.308075	0.101	0.145	1	0.0104355
3-TEMRA	TRIM44	0.00116135	0.62994	0.192	0.149	1	0.0104539
3-TEMRA	ENSA	0.0011644	0.335246	0.414	0.374	1	0.0104733
3-TEMRA	SESN1	0.00117103	0.554287	0.243	0.201	1	0.0105248
3-TEMRA	BCL2L11	0.00117389	0.877005	0.122	0.084	1	0.0105424
3-TEMRA	AP000446.1	0.00120312	-2.40198	0.002	0.011	1	0.0107966
3-TEMRA	FCGR2B	0.0012056	-2.19607	0.002	0.011	1	0.0108104
3-TEMRA	PTMS	0.00121166	0.386801	0.283	0.232	1	0.0108564
3-TEMRA	AC007686.3	0.00121388	-2.1394	0.002	0.011	1	0.0108679
3-TEMRA	AL139246.5	0.00121611	-0.507798	0.053	0.085	1	0.0108795
3-TEMRA	PSPC1	0.00121937	0.474183	0.217	0.169	1	0.0108996
3-TEMRA	IGLV2-14	0.00122023	-0.70298	0.038	0.066	1	0.0108996
3-TEMRA	GRK2	0.00123688	-0.214942	0.37	0.436	1	0.0110399
3-TEMRA	TSEN15	0.00124066	-0.313378	0.196	0.25	1	0.0110651
3-TEMRA	WDR55	0.00124786	0.671507	0.106	0.069	1	0.0111208
3-TEMRA	MED8	0.00125276	0.72859	0.145	0.106	1	0.0111559
3-TEMRA	SNRPB	0.00125792	0.258025	0.443	0.393	1	0.0111933
3-TEMRA	GPBP1L1	0.00126357	0.417547	0.27	0.22	1	0.011235
3-TEMRA	DDX3X	0.00126485	0.31419	0.423	0.376	1	0.0112377
3-TEMRA	DPM3	0.00127342	-0.381928	0.177	0.229	1	0.0113052
3-TEMRA	IL7	0.00127897	-1.61846	0.006	0.019	1	0.0113459
3-TEMRA	SEC11A	0.00128834	0.309407	0.456	0.408	1	0.0114202
3-TEMRA	PAPSS1	0.00128964	-0.363478	0.087	0.126	1	0.011423
3-TEMRA	KIAA1324	0.00129195	-1.26259	0.006	0.019	1	0.0114349
3-TEMRA	SEPTIN7	0.00129872	0.169632	0.812	0.791	1	0.0114841
3-TEMRA	TRAPPC2L	0.00129949	0.528541	0.23	0.184	1	0.0114841
3-TEMRA	DDX6	0.00130588	0.270042	0.512	0.483	1	0.0115318
3-TEMRA	C18orf25	0.00130695	0.701728	0.101	0.065	1	0.0115325
3-TEMRA	SSR4	0.00131238	-0.214939	0.62	0.68	1	0.0115716
3-TEMRA	DNMT1	0.00131534	0.392758	0.252	0.204	1	0.0115825
3-TEMRA	TINF2	0.0013156	0.48159	0.276	0.229	1	0.0115825
3-TEMRA	SGTA	0.0013217	0.824115	0.121	0.084	1	0.0116274
3-TEMRA	HABP4	0.00133293	-0.598701	0.055	0.086	1	0.0117173
3-TEMRA	LCK	0.0013414	-0.140053	0.745	0.816	1	0.0117829
3-TEMRA	FAM174A	0.00134379	-1.04493	0.028	0.051	1	0.0117949
3-TEMRA	GALT	0.00134804	-0.504356	0.079	0.117	1	0.0118233
3-TEMRA	IRF2BPL	0.00136112	-0.777071	0.04	0.068	1	0.0119291
3-TEMRA	TPGS2	0.00136245	-0.319654	0.128	0.175	1	0.0119317
3-TEMRA	CNR2	0.00136352	-1.2212	0.022	0.043	1	0.0119321
3-TEMRA	CTCF	0.00137932	0.412094	0.278	0.231	1	0.0120613
3-TEMRA	PSME4	0.00138394	-0.37183	0.152	0.202	1	0.0120925
3-TEMRA	FKBP5	0.00140798	0.507381	0.201	0.155	1	0.012287
3-TEMRA	H2AFY2	0.0014083	-0.977028	0.017	0.036	1	0.012287
3-TEMRA	TRGV2	0.00141284	0.910764	0.107	0.071	1	0.0123173
3-TEMRA	HDGF	0.00142859	0.390235	0.251	0.201	1	0.0124453
3-TEMRA	SREBF2	0.00143439	0.693836	0.134	0.095	1	0.0124865
3-TEMRA	KLHL5	0.00143667	-0.522751	0.041	0.069	1	0.012497
3-TEMRA	TXN	0.00143779	0.35468	0.391	0.347	1	0.0124974
3-TEMRA	CBLL1	0.00145514	0.672668	0.172	0.132	1	0.0126388
3-TEMRA	CITED4	0.00146447	-1.03617	0.008	0.023	1	0.0127103
3-TEMRA	AP005482.1	0.00147183	1.0104	0.056	0.029	1	0.0127646
3-TEMRA	SLC27A3	0.00147406	-0.665399	0.056	0.087	1	0.0127744
3-TEMRA	HDGFL2	0.00147563	-0.388335	0.097	0.137	1	0.0127785
3-TEMRA	ARHGAP30	0.00148792	-0.207839	0.344	0.411	1	0.0128666
3-TEMRA	UBE4A	0.00148801	0.557157	0.206	0.161	1	0.0128666
3-TEMRA	TPI1	0.00150051	0.229724	0.595	0.565	1	0.012965
3-TEMRA	KLRK1	0.00151439	-0.102397	0.823	0.869	1	0.0130752
3-TEMRA	NAAA	0.00151713	-0.392224	0.136	0.18	1	0.0130891
3-TEMRA	CFAP97	0.00152353	0.49441	0.177	0.132	1	0.0131347
3-TEMRA	MRPL28	0.00153095	0.57329	0.22	0.177	1	0.0131889
3-TEMRA	UQCC2	0.00154667	0.694964	0.144	0.105	1	0.0133144
3-TEMRA	H2AFJ	0.00155315	-0.418714	0.109	0.151	1	0.0133603
3-TEMRA	METTL23	0.00155865	-0.223631	0.226	0.287	1	0.0133977
3-TEMRA	ECPAS	0.00156502	0.467518	0.161	0.119	1	0.0134425
3-TEMRA	ST8SIA4	0.00156913	-0.275053	0.183	0.233	1	0.0134679
3-TEMRA	LINC02361	0.0015935	-0.69455	0.034	0.059	1	0.013667
3-TEMRA	LINC00526	0.00161648	-1.5201	0.008	0.022	1	0.0138538
3-TEMRA	KANSL1-AS1	0.00162453	-0.483671	0.112	0.153	1	0.0139125
3-TEMRA	RANGAP1	0.00163489	0.825032	0.093	0.059	1	0.013991
3-TEMRA	FAM107B	0.00164009	-0.197951	0.414	0.487	1	0.0140252
3-TEMRA	CYTIP	0.00164429	0.325956	0.533	0.502	1	0.0140508
3-TEMRA	SIT1	0.00165151	-0.2979	0.204	0.26	1	0.0140954
3-TEMRA	PACS1	0.00165194	-0.274894	0.322	0.389	1	0.0140954
3-TEMRA	ZC3HAV1L	0.00166062	1.6927	0.021	0.005	1	0.0141591
3-TEMRA	HSPA6	0.00168961	-1.7705	0.005	0.017	1	0.0143958
3-TEMRA	IWS1	0.00169721	0.560944	0.199	0.154	1	0.0144457
3-TEMRA	TOX	0.00170034	-0.216329	0.366	0.433	1	0.0144457
3-TEMRA	ERCC6	0.00170192	-0.697045	0.054	0.084	1	0.0144457
3-TEMRA	RBFA	0.00170211	-0.939893	0.025	0.046	1	0.0144457
3-TEMRA	CDC73	0.00170289	0.443946	0.259	0.21	1	0.0144457
3-TEMRA	OGFOD1	0.00170292	0.731943	0.097	0.063	1	0.0144457
3-TEMRA	SUB1	0.00170978	0.190778	0.696	0.693	1	0.0144933
3-TEMRA	ANXA1	0.00172119	0.235799	0.752	0.741	1	0.0145793
3-TEMRA	RAB3A	0.00172963	-1.13582	0.008	0.022	1	0.0146402
3-TEMRA	PDIA3	0.00174854	0.250735	0.594	0.571	1	0.0147894
3-TEMRA	RAP1GDS1	0.00176933	-0.269661	0.182	0.235	1	0.0149544
3-TEMRA	HIST2H2BF	0.00177101	1.61859	0.03	0.011	1	0.0149578
3-TEMRA	SART3	0.00177686	0.612172	0.147	0.107	1	0.0149963
3-TEMRA	IFT88	0.00179016	-0.643367	0.038	0.065	1	0.0150976
3-TEMRA	STK17A	0.00180646	-0.143841	0.65	0.704	1	0.015224
3-TEMRA	DAPK2	0.00181329	-0.659426	0.043	0.071	1	0.0152705
3-TEMRA	TRAPPC2B	0.0018299	1.23772	0.077	0.047	1	0.0153992
3-TEMRA	SLTM	0.0018337	0.284882	0.469	0.422	1	0.0154131
3-TEMRA	DENND1C	0.0018342	-0.340505	0.156	0.205	1	0.0154131
3-TEMRA	FBXO7	0.00184045	0.332684	0.338	0.291	1	0.0154545
3-TEMRA	SOCS1	0.00184731	1.02142	0.074	0.044	1	0.0154907
3-TEMRA	GNB5	0.00184861	-0.330218	0.104	0.145	1	0.0154907
3-TEMRA	NF1	0.00184876	0.511015	0.199	0.154	1	0.0154907
3-TEMRA	PCED1B	0.00185278	-0.197575	0.393	0.465	1	0.0155132
3-TEMRA	C20orf27	0.00185595	-0.615782	0.071	0.105	1	0.0155285
3-TEMRA	HIST1H2BC	0.00185869	0.946369	0.065	0.037	1	0.0155403
3-TEMRA	TPP1	0.00186903	-0.278552	0.199	0.255	1	0.0156155
3-TEMRA	ERICH3	0.001881	2.95211	0.013	0.001	1	0.0157043
3-TEMRA	HPS3	0.00188351	-0.362902	0.134	0.18	1	0.0157068
3-TEMRA	GPATCH8	0.0018845	0.382355	0.377	0.335	1	0.0157068
3-TEMRA	AC012146.1	0.00188648	-0.429259	0.034	0.059	1	0.0157068
3-TEMRA	CAPN2	0.00188671	0.274029	0.45	0.412	1	0.0157068
3-TEMRA	DOP1A	0.00189327	0.619233	0.126	0.087	1	0.0157501
3-TEMRA	CACNA2D4	0.00190746	-1.1687	0.016	0.033	1	0.0158569
3-TEMRA	SYNE3	0.00191253	-0.942074	0.022	0.042	1	0.0158877
3-TEMRA	SEC61G	0.00192755	0.258031	0.468	0.434	1	0.016001
3-TEMRA	PDCD6	0.00193594	0.285324	0.409	0.371	1	0.0160551
3-TEMRA	CWC27	0.00193682	0.551971	0.15	0.11	1	0.0160551
3-TEMRA	IRAK2	0.00194189	-1.2253	0.009	0.024	1	0.0160856
3-TEMRA	FAM102A	0.00194761	-0.310778	0.104	0.148	1	0.0161215
3-TEMRA	CRBN	0.00195678	-0.307575	0.271	0.333	1	0.0161859
3-TEMRA	SLF2	0.00196901	0.645462	0.121	0.084	1	0.0162755
3-TEMRA	MECP2	0.00199202	0.434721	0.262	0.216	1	0.0164539
3-TEMRA	TMEM59	0.00199471	0.18264	0.659	0.635	1	0.0164645
3-TEMRA	TRIM32	0.00200495	-0.778881	0.023	0.044	1	0.0165373
3-TEMRA	TRAF2	0.00200697	0.730685	0.093	0.059	1	0.0165422
3-TEMRA	OAZ2	0.00202038	-0.755364	0.038	0.064	1	0.0166409
3-TEMRA	CD3D	0.00202645	-0.134358	0.811	0.866	1	0.0166792
3-TEMRA	DNAH1	0.00203196	-1.08242	0.016	0.033	1	0.0167126
3-TEMRA	CAMK1D	0.00204305	-0.593475	0.079	0.114	1	0.016792
3-TEMRA	SPOCK2	0.0020467	0.463314	0.377	0.341	1	0.0168101
3-TEMRA	MSC	0.00206601	-0.640617	0.04	0.067	1	0.0169567
3-TEMRA	PPP5C	0.00207014	-0.467964	0.075	0.11	1	0.0169787
3-TEMRA	UQCR10	0.00207203	0.217094	0.61	0.583	1	0.0169822
3-TEMRA	UTY	0.0020791	1.2821	0.047	0.024	1	0.0170281
3-TEMRA	MIB2	0.00208411	-0.297935	0.161	0.21	1	0.0170571
3-TEMRA	CXCR4	0.0020944	-0.0283116	0.377	0.46	1	0.017121
3-TEMRA	GPR65	0.00209486	-0.2867	0.173	0.224	1	0.017121
3-TEMRA	ZNF365	0.00210215	-0.674511	0.022	0.042	1	0.0171685
3-TEMRA	AC022075.1	0.00211242	-0.455346	0.101	0.139	1	0.0172289
3-TEMRA	UBALD2	0.0021125	0.388541	0.377	0.335	1	0.0172289
3-TEMRA	SPECC1L	0.00211858	0.564733	0.167	0.126	1	0.0172664
3-TEMRA	YIPF3	0.00213084	0.411488	0.279	0.23	1	0.0173541
3-TEMRA	ENTPD1-AS1	0.00214192	-0.456691	0.083	0.12	1	0.0174203
3-TEMRA	DDX39A	0.00214197	0.316764	0.367	0.321	1	0.0174203
3-TEMRA	SPECC1	0.00214808	-0.788333	0.019	0.038	1	0.0174578
3-TEMRA	CNDP2	0.00215716	0.560376	0.183	0.141	1	0.0175194
3-TEMRA	ARFGAP2	0.00216521	0.507008	0.186	0.141	1	0.0175725
3-TEMRA	BMPR2	0.00216857	0.639156	0.171	0.131	1	0.0175875
3-TEMRA	FAM66C	0.0021815	-1.84032	0.004	0.015	1	0.0176777
3-TEMRA	PTGER4	0.00218387	0.475592	0.31	0.263	1	0.0176777
3-TEMRA	CENPK	0.00218425	-0.510537	0.066	0.098	1	0.0176777
3-TEMRA	DNPEP	0.00220478	0.50601	0.213	0.167	1	0.0178314
3-TEMRA	TRAF3IP2	0.00220828	-1.13778	0.011	0.026	1	0.0178473
3-TEMRA	MRPS21	0.00221649	0.325262	0.425	0.391	1	0.0178912
3-TEMRA	USP9Y	0.00221706	1.18828	0.046	0.023	1	0.0178912
3-TEMRA	RALY	0.00221832	0.249481	0.53	0.508	1	0.0178912
3-TEMRA	PGAM1	0.0022219	0.293604	0.474	0.439	1	0.0179076
3-TEMRA	IMPDH1	0.00227646	-0.647288	0.056	0.085	1	0.0183212
3-TEMRA	HEXB	0.00227752	-0.336401	0.125	0.168	1	0.0183212
3-TEMRA	POLR3GL	0.00227851	-0.210664	0.283	0.344	1	0.0183212
3-TEMRA	ARSG	0.00227952	-0.821666	0.025	0.046	1	0.0183212
3-TEMRA	BRD7	0.00228333	0.427101	0.33	0.291	1	0.0183392
3-TEMRA	RPS10	0.00230676	-0.431231	0.149	0.194	1	0.0185146
3-TEMRA	TRDMT1	0.00231817	-0.514587	0.063	0.095	1	0.0185933
3-TEMRA	KDM7A	0.00233017	-0.350157	0.132	0.176	1	0.0186767
3-TEMRA	CDC5L	0.00233912	0.530417	0.215	0.173	1	0.0187248
3-TEMRA	HLA-DMB	0.0023394	-0.735242	0.025	0.046	1	0.0187248
3-TEMRA	CD70	0.00236888	1.01315	0.132	0.097	1	0.0189478
3-TEMRA	SRP14	0.00237599	-0.117579	0.835	0.873	1	0.0189881
3-TEMRA	EPHA1-AS1	0.00237719	-1.13531	0.014	0.03	1	0.0189881
3-TEMRA	SSBP2	0.00238234	-0.33698	0.096	0.135	1	0.0190056
3-TEMRA	ALYREF	0.00238265	0.355338	0.316	0.27	1	0.0190056
3-TEMRA	LAIR2	0.0024047	-0.59978	0.049	0.078	1	0.0191684
3-TEMRA	CEBPZ	0.00241569	0.460252	0.273	0.229	1	0.0192428
3-TEMRA	SYPL1	0.00242336	-0.487451	0.084	0.12	1	0.0192907
3-TEMRA	SARAF	0.00242549	-0.105213	0.872	0.902	1	0.0192944
3-TEMRA	APBB1IP	0.00242729	-0.177476	0.626	0.687	1	0.0192955
3-TEMRA	GPSM3	0.00243619	-0.170897	0.624	0.691	1	0.0193531
3-TEMRA	NFIA	0.00245167	-0.529183	0.049	0.078	1	0.0194627
3-TEMRA	PLXNC1	0.00245805	-0.565305	0.045	0.072	1	0.0195001
3-TEMRA	CXCL13	0.00247476	0.261916	0.035	0.015	1	0.0196101
3-TEMRA	ZC3H15	0.00247529	0.313858	0.398	0.359	1	0.0196101
3-TEMRA	MDM2	0.00248797	0.516461	0.195	0.154	1	0.0196972
3-TEMRA	CLTCL1	0.00249053	-1.90107	0.004	0.014	1	0.019704
3-TEMRA	SELENOI	0.00249641	1.03232	0.062	0.036	1	0.0197371
3-TEMRA	ATP5PF	0.00249897	-0.209444	0.424	0.504	1	0.0197439
3-TEMRA	NDUFAF3	0.00250471	-0.247903	0.227	0.284	1	0.0197758
3-TEMRA	AC105446.1	0.00251515	-0.710294	0.02	0.039	1	0.0198395
3-TEMRA	HLA-DPB1	0.00251619	0.275798	0.585	0.56	1	0.0198395
3-TEMRA	TMCO4	0.00251898	0.561652	0.087	0.055	1	0.019848
3-TEMRA	CCL3	0.00252279	0.766157	0.151	0.111	1	0.0198646
3-TEMRA	EPHX4	0.00253589	-0.947665	0.017	0.035	1	0.0199543
3-TEMRA	TRABD2A	0.00254135	-0.705202	0.03	0.053	1	0.0199789
3-TEMRA	PITPNC1	0.00254246	-0.130201	0.488	0.566	1	0.0199789
3-TEMRA	ST8SIA1	0.00254863	-0.44765	0.047	0.076	1	0.0200139
3-TEMRA	WDR83OS	0.00255556	0.203726	0.585	0.569	1	0.0200547
3-TEMRA	TMEM120B	0.00255779	-0.514347	0.039	0.065	1	0.0200587
3-TEMRA	UBE2V2	0.00256649	0.37392	0.206	0.16	1	0.0201134
3-TEMRA	SLC23A2	0.00258076	-0.568192	0.059	0.09	1	0.0202116
3-TEMRA	ALDH18A1	0.00259801	-0.529474	0.04	0.066	1	0.020333
3-TEMRA	TRIM52-AS1	0.0026029	-0.525166	0.055	0.085	1	0.0203576
3-TEMRA	AC119396.1	0.00260574	-0.651813	0.035	0.059	1	0.0203661
3-TEMRA	SLC4A2	0.00265596	0.945594	0.058	0.032	1	0.0207447
3-TEMRA	CHIC2	0.00266893	0.294558	0.358	0.312	1	0.020832
3-TEMRA	ABHD17B	0.00267575	-0.506552	0.043	0.07	1	0.0208712
3-TEMRA	CTSH	0.00268242	-0.868194	0.027	0.049	1	0.0209092
3-TEMRA	CORO2A	0.00269269	-0.647221	0.028	0.05	1	0.0209752
3-TEMRA	LYRM4	0.0026971	-0.572456	0.044	0.071	1	0.0209955
3-TEMRA	BAZ1B	0.00271717	0.420877	0.296	0.252	1	0.0211375
3-TEMRA	ADK	0.00272245	-0.196756	0.221	0.278	1	0.0211645
3-TEMRA	ARHGAP35	0.00274819	-0.298378	0.15	0.197	1	0.0213503
3-TEMRA	PUF60	0.00281445	0.323303	0.356	0.31	1	0.0218316
3-TEMRA	HELQ	0.00281561	0.570758	0.129	0.092	1	0.0218316
3-TEMRA	GPD1L	0.00281576	-1.22155	0.008	0.022	1	0.0218316
3-TEMRA	SF3A2	0.00282848	0.28032	0.444	0.402	1	0.0219156
3-TEMRA	PIM3	0.00289361	0.510295	0.154	0.114	1	0.0224053
3-TEMRA	DGUOK	0.00289902	0.27655	0.448	0.409	1	0.0224322
3-TEMRA	POU3F1	0.00291509	-0.533833	0.008	0.022	1	0.0225415
3-TEMRA	NAT9	0.00292721	0.72936	0.079	0.05	1	0.0226203
3-TEMRA	PCF11	0.00293817	0.48705	0.222	0.18	1	0.0226899
3-TEMRA	AC093157.1	0.0029421	-0.629217	0.034	0.057	1	0.0227051
3-TEMRA	AQP3	0.00296162	-0.622306	0.034	0.057	1	0.0228406
3-TEMRA	TMED10	0.00298719	-0.268175	0.256	0.311	1	0.0230226
3-TEMRA	MAP3K6	0.00299957	-0.818719	0.026	0.046	1	0.0231027
3-TEMRA	AC084198.2	0.00301564	-0.903407	0.022	0.041	1	0.023211
3-TEMRA	TPST2	0.00302173	-0.264667	0.257	0.313	1	0.0232426
3-TEMRA	MCCC2	0.00302695	0.864186	0.083	0.053	1	0.0232673
3-TEMRA	TNFSF4	0.00303396	1.73872	0.027	0.01	1	0.0233058
3-TEMRA	SLCO4C1	0.00304136	-0.914363	0.022	0.041	1	0.0233472
3-TEMRA	MT1X	0.00304829	0.571135	0.224	0.182	1	0.0233832
3-TEMRA	CMC2	0.00305007	0.390217	0.245	0.201	1	0.0233832
3-TEMRA	PGLYRP2	0.00305306	-1.30052	0.01	0.024	1	0.0233907
3-TEMRA	TUBE1	0.00306866	-0.485221	0.058	0.087	1	0.0234915
3-TEMRA	SOD2	0.00307227	-0.321018	0.136	0.18	1	0.0234915
3-TEMRA	SOD2	0.00307227	-0.321018	0.136	0.18	1	0.0234915
3-TEMRA	RNF34	0.00307878	0.39754	0.245	0.201	1	0.023512
3-TEMRA	KIF2A	0.00307899	0.299094	0.487	0.45	1	0.023512
3-TEMRA	FXN	0.003093	-0.596031	0.047	0.074	1	0.0236034
3-TEMRA	MGST3	0.00309824	-0.239992	0.303	0.36	1	0.0236279
3-TEMRA	TMEM60	0.00311443	0.529257	0.127	0.09	1	0.0237358
3-TEMRA	NCBP2	0.00312054	0.547379	0.184	0.145	1	0.0237667
3-TEMRA	PTPN22	0.00312639	-0.155108	0.401	0.48	1	0.0237958
3-TEMRA	PSD4	0.003138	-0.317917	0.104	0.143	1	0.0238685
3-TEMRA	PDZD4	0.00314137	-1.87412	0.002	0.011	1	0.0238786
3-TEMRA	EXT1	0.00315076	-0.539581	0.039	0.065	1	0.0239343
3-TEMRA	SPATA13	0.00315764	0.349577	0.348	0.306	1	0.0239709
3-TEMRA	LINC01962	0.00316643	-1.60825	0.002	0.011	1	0.0240219
3-TEMRA	CDHR2	0.00316876	-2.3518	0.002	0.01	1	0.0240239
3-TEMRA	DDX3Y	0.00318233	1.08117	0.036	0.016	1	0.0241111
3-TEMRA	PIP4P2	0.00318472	-0.72929	0.022	0.041	1	0.0241128
3-TEMRA	MOSPD3	0.00318846	-0.435855	0.087	0.122	1	0.0241128
3-TEMRA	FOXP1-AS1	0.00318973	-1.74897	0.002	0.011	1	0.0241128
3-TEMRA	CHURC1	0.00319189	0.289757	0.473	0.442	1	0.0241128
3-TEMRA	DAB1	0.00319293	-1.52294	0.014	0.03	1	0.0241128
3-TEMRA	GNL1	0.00319752	0.498818	0.163	0.123	1	0.0241318
3-TEMRA	GPR174	0.00320027	0.278924	0.428	0.383	1	0.0241369
3-TEMRA	MZT2A	0.00320496	-0.223599	0.226	0.286	1	0.0241566
3-TEMRA	C8orf88	0.00321311	-0.554467	0.013	0.029	1	0.0242024
3-TEMRA	CRYBG3	0.0032259	-1.07495	0.01	0.024	1	0.024279
3-TEMRA	HPN	0.00322746	-2.35422	0.002	0.01	1	0.024279
3-TEMRA	ERG28	0.00323271	0.543933	0.19	0.15	1	0.0243028
3-TEMRA	C18orf32	0.00323974	0.363499	0.35	0.317	1	0.0243399
3-TEMRA	CD72	0.00326556	-0.841203	0.02	0.039	1	0.0244974
3-TEMRA	NOL4L	0.00326597	-0.417033	0.048	0.076	1	0.0244974
3-TEMRA	ZNF821	0.00326702	-0.477834	0.049	0.077	1	0.0244974
3-TEMRA	AKIRIN1	0.00327166	0.388215	0.265	0.223	1	0.0245164
3-TEMRA	MAN2A2	0.00329362	0.995021	0.046	0.024	1	0.0246651
3-TEMRA	IKZF1	0.00330485	-0.177464	0.612	0.677	1	0.0247319
3-TEMRA	AC145124.1	0.00330681	-1.19288	0.011	0.026	1	0.0247319
3-TEMRA	ZNF24	0.00331639	0.390649	0.324	0.285	1	0.0247876
3-TEMRA	DZIP3	0.00333141	-0.693683	0.041	0.066	1	0.0248783
3-TEMRA	STRN3	0.00333279	0.671239	0.126	0.091	1	0.0248783
3-TEMRA	NR4A2	0.00334747	0.927049	0.048	0.025	1	0.0249719
3-TEMRA	TMX2	0.00338868	0.5388	0.188	0.149	1	0.025263
3-TEMRA	PPP1R13L	0.00340089	-1.17806	0.008	0.02	1	0.0253247
3-TEMRA	TNFAIP8L2	0.00340131	-0.586378	0.083	0.115	1	0.0253247
3-TEMRA	ETV6	0.0034051	0.483015	0.156	0.117	1	0.0253367
3-TEMRA	SUV39H2	0.00340972	1.89814	0.018	0.004	1	0.0253549
3-TEMRA	LINC00278	0.0034185	1.8417	0.025	0.009	1	0.025404
3-TEMRA	IL12RB1	0.00342249	-0.269117	0.119	0.162	1	0.0254174
3-TEMRA	FN3KRP	0.00342484	-0.520562	0.069	0.1	1	0.0254186
3-TEMRA	YBX1	0.00342894	-0.181174	0.624	0.688	1	0.0254327
3-TEMRA	PRKCQ-AS1	0.00348584	0.494158	0.217	0.179	1	0.0258383
3-TEMRA	AK1	0.0034968	-0.987317	0.011	0.026	1	0.0259031
3-TEMRA	AC097534.2	0.00351815	-0.726756	0.019	0.037	1	0.0260446
3-TEMRA	RAD51B	0.00352707	0.400769	0.199	0.156	1	0.026094
3-TEMRA	TXNRD1	0.00354048	0.577307	0.195	0.157	1	0.0261766
3-TEMRA	HCP5	0.00355337	0.356279	0.342	0.298	1	0.0262552
3-TEMRA	AP3M2	0.00355839	-0.4014	0.05	0.078	1	0.0262756
3-TEMRA	ANAPC15	0.00357446	-0.413772	0.108	0.148	1	0.0263775
3-TEMRA	TMEM265	0.00357673	1.22109	0.03	0.012	1	0.0263776
3-TEMRA	ZBTB20	0.00359906	-0.11918	0.566	0.642	1	0.0265254
3-TEMRA	PCED1A	0.00362617	-0.651259	0.06	0.088	1	0.0267083
3-TEMRA	ELK4	0.00363136	0.565867	0.179	0.14	1	0.0267129
3-TEMRA	ELF4	0.00363292	0.633826	0.113	0.079	1	0.0267129
3-TEMRA	HSPD1	0.00363369	0.292164	0.315	0.268	1	0.0267129
3-TEMRA	IMPA1	0.00363617	0.684578	0.127	0.092	1	0.0267142
3-TEMRA	APTX	0.00364933	0.678491	0.118	0.084	1	0.026794
3-TEMRA	PCID2	0.0036551	-0.224985	0.188	0.237	1	0.0268195
3-TEMRA	PRPF40A	0.003672	0.265647	0.419	0.367	1	0.0269264
3-TEMRA	PLSCR3	0.00367706	-0.377968	0.109	0.148	1	0.0269466
3-TEMRA	MRPL23	0.00368267	0.848206	0.053	0.029	1	0.0269707
