## Supplementary Tables for "Type I interferon drives dysfunction of a distinct CD8+ HLA-DRB1+ T cell subset in systemic lupus erythematosus" (part 3 of 3)

### Sheet: Table S9 (continued)
Supplementary Table 9. DEGs in CD8⁺ TEMRA cells from HLA-DRB1⁻ healthy controls comparing IFN-treated vs No-IFN conditions. Columns shown are the unadjusted p-value (p_val) for the differential expression test on each gene tested, the average log2 fold-change (avg_log2FC) between IFN treated and No-IFN (positive values indicate higher expression in IFN), the percentage of cells with detectable expression in IFN (pct.1) and in No-IFN (pct.2), the Bonferroni-corrected p-value (p_val_adj), and the FDR-adjusted p-value (p_val_adj_fdr) computed using the Benjamini–Hochberg procedure.
3-TEMRA	FAM207A	0.00369591	0.684759	0.099	0.067	1	0.0270507
3-TEMRA	CCDC112	0.00371637	-0.74938	0.037	0.061	1	0.0271666
3-TEMRA	DGKZ	0.00371643	-0.181125	0.309	0.374	1	0.0271666
3-TEMRA	CCT7	0.00372273	0.253283	0.352	0.304	1	0.0271791
3-TEMRA	TRIM3	0.00372281	-0.628401	0.028	0.05	1	0.0271791
3-TEMRA	ZNF654	0.00373749	0.550071	0.147	0.11	1	0.0272647
3-TEMRA	AC093010.2	0.00373923	-0.460423	0.124	0.164	1	0.0272647
3-TEMRA	ABHD17C	0.00375392	-0.682843	0.02	0.039	1	0.0273547
3-TEMRA	ZBTB38	0.00380129	0.209346	0.609	0.573	1	0.0276825
3-TEMRA	SLC25A28	0.00381031	0.539628	0.15	0.112	1	0.0277308
3-TEMRA	RNF10	0.00385056	0.419542	0.232	0.192	1	0.0280063
3-TEMRA	ECHS1	0.00386645	-0.287578	0.156	0.202	1	0.0281043
3-TEMRA	WAKMAR2	0.00387007	0.561888	0.195	0.155	1	0.028113
3-TEMRA	STT3A	0.00388116	-0.401688	0.112	0.151	1	0.028176
3-TEMRA	SH3YL1	0.00389017	-0.638596	0.035	0.058	1	0.0282237
3-TEMRA	HLA-DOB	0.00391439	3.73818	0.011	0.001	1	0.0283818
3-TEMRA	GATAD2A	0.00392709	-0.278932	0.175	0.222	1	0.0284561
3-TEMRA	SPAG16	0.0039412	-0.824799	0.026	0.046	1	0.0285406
3-TEMRA	ATP1B1	0.00399123	-1.28368	0.015	0.031	1	0.0288848
3-TEMRA	IER5L	0.00400308	-0.723634	0.038	0.061	1	0.0289526
3-TEMRA	RRP7A	0.00401984	0.437492	0.219	0.177	1	0.0290558
3-TEMRA	CHUK	0.00402958	0.794014	0.082	0.053	1	0.0291081
3-TEMRA	POLK	0.00403644	0.556935	0.173	0.135	1	0.0291395
3-TEMRA	HSPE1	0.00406071	0.267057	0.36	0.311	1	0.0292966
3-TEMRA	TES	0.00406866	-0.395942	0.214	0.261	1	0.0293357
3-TEMRA	ACTL10	0.00407136	-1.18597	0.015	0.031	1	0.029337
3-TEMRA	LGALS3BP	0.00407853	1.80477	0.036	0.017	1	0.0293705
3-TEMRA	MIDN	0.00408592	-0.333699	0.177	0.223	1	0.0294055
3-TEMRA	TAF9B	0.00410257	-0.633572	0.028	0.049	1	0.0295071
3-TEMRA	ASTN2	0.00414174	-1.0947	0.015	0.031	1	0.0297704
3-TEMRA	ETS1	0.00416458	0.243659	0.608	0.602	1	0.029916
3-TEMRA	MFSD14C	0.00419082	0.587451	0.135	0.099	1	0.030086
3-TEMRA	APH1A	0.00420234	0.340191	0.345	0.303	1	0.0301501
3-TEMRA	AUH	0.00421359	-0.360174	0.125	0.165	1	0.0302121
3-TEMRA	FGGY	0.00422226	-0.77465	0.027	0.047	1	0.0302556
3-TEMRA	CDC14B	0.00426047	-0.38768	0.06	0.09	1	0.0305106
3-TEMRA	CSTB	0.00427883	-0.110625	0.42	0.499	1	0.0306233
3-TEMRA	CUEDC1	0.00428493	2.94829	0.013	0.002	1	0.030632
3-TEMRA	MRPS25	0.00428533	0.722856	0.094	0.064	1	0.030632
3-TEMRA	FCHO1	0.00428833	-0.574131	0.066	0.095	1	0.0306347
3-TEMRA	CORO7	0.00429492	-0.249825	0.157	0.203	1	0.030663
3-TEMRA	PSMC6	0.00430606	0.369155	0.253	0.209	1	0.0307236
3-TEMRA	MAML3	0.00431049	-1.45932	0.005	0.015	1	0.0307364
3-TEMRA	B4GALT1	0.00431678	-0.271277	0.151	0.196	1	0.0307624
3-TEMRA	ZRANB2	0.00433019	0.296317	0.431	0.393	1	0.030839
3-TEMRA	PDLIM1	0.00434016	-0.578827	0.051	0.078	1	0.0308911
3-TEMRA	ZWINT	0.00434917	-1.03073	0.005	0.015	1	0.0309286
3-TEMRA	PPM1M	0.00435074	-0.449045	0.11	0.147	1	0.0309286
3-TEMRA	NOXA1	0.0043602	-1.37047	0.009	0.022	1	0.0309674
3-TEMRA	AC087623.2	0.00436154	2.34404	0.015	0.003	1	0.0309674
3-TEMRA	TRAPPC3	0.00438304	0.410594	0.237	0.194	1	0.0311012
3-TEMRA	HIST1H2BH	0.00438921	2.14233	0.015	0.003	1	0.0311259
3-TEMRA	PLXND1	0.00440378	-0.650475	0.034	0.057	1	0.0312061
3-TEMRA	NASP	0.00440588	0.439609	0.268	0.229	1	0.0312061
3-TEMRA	COPS9	0.00440943	-0.14702	0.331	0.4	1	0.0312122
3-TEMRA	DDHD2	0.00442625	-0.519617	0.071	0.101	1	0.0313122
3-TEMRA	MRPL20	0.00444482	0.360109	0.38	0.347	1	0.0314195
3-TEMRA	PLCL1	0.00444682	-0.308383	0.112	0.15	1	0.0314195
3-TEMRA	MICAL1	0.00445967	-0.946616	0.023	0.042	1	0.0314912
3-TEMRA	LCLAT1	0.00446432	-0.397507	0.059	0.088	1	0.0315049
3-TEMRA	ST8SIA6	0.00446826	-0.329936	0.073	0.106	1	0.0315136
3-TEMRA	PMM1	0.00447909	-0.463975	0.097	0.132	1	0.0315708
3-TEMRA	LSM10	0.00448669	0.299565	0.325	0.285	1	0.0316052
3-TEMRA	STK39	0.00449093	-0.335676	0.199	0.246	1	0.0316159
3-TEMRA	LDHB	0.00449518	-0.167377	0.557	0.606	1	0.0316267
3-TEMRA	CHST11	0.004503	-0.206865	0.261	0.319	1	0.0316626
3-TEMRA	AIMP1	0.00450643	0.445557	0.225	0.184	1	0.0316675
3-TEMRA	PRPF38B	0.00452364	-0.182889	0.394	0.46	1	0.0317693
3-TEMRA	TTC9	0.00454346	-0.38708	0.018	0.036	1	0.0318892
3-TEMRA	RINL	0.00454681	-0.357268	0.111	0.149	1	0.0318935
3-TEMRA	ITCH	0.00456445	-0.21655	0.281	0.337	1	0.0319815
3-TEMRA	RHOG	0.00456485	0.2295	0.414	0.369	1	0.0319815
3-TEMRA	SEPSECS-AS1	0.00458369	-0.73186	0.017	0.033	1	0.0320795
3-TEMRA	CALR	0.00458505	0.269227	0.611	0.613	1	0.0320795
3-TEMRA	IMMT	0.0045882	-0.353579	0.182	0.227	1	0.0320795
3-TEMRA	CCDC191	0.00458988	-0.917991	0.019	0.037	1	0.0320795
3-TEMRA	MDP1	0.00459689	0.658681	0.102	0.07	1	0.0320904
3-TEMRA	IL1RAP	0.00459695	-0.581878	0.032	0.054	1	0.0320904
3-TEMRA	TTC32	0.00460891	0.680286	0.097	0.066	1	0.0321545
3-TEMRA	GTF2B	0.00461607	0.393593	0.314	0.279	1	0.0321852
3-TEMRA	RNF149	0.00462579	0.261402	0.517	0.481	1	0.0322337
3-TEMRA	KIF18A	0.00463969	-1.23947	0.007	0.018	1	0.0323111
3-TEMRA	AKAP10	0.00466046	0.434215	0.155	0.117	1	0.0324364
3-TEMRA	C15orf40	0.00467937	0.367561	0.188	0.146	1	0.0325301
3-TEMRA	CRYL1	0.00467952	-0.598708	0.038	0.061	1	0.0325301
3-TEMRA	TNFAIP8	0.00472072	-0.193893	0.369	0.433	1	0.0327785
3-TEMRA	MYO3B	0.0047209	-0.741571	0.023	0.042	1	0.0327785
3-TEMRA	B3GAT3	0.00472429	0.439663	0.227	0.188	1	0.0327825
3-TEMRA	AC243829.1	0.00480914	0.454922	0.236	0.192	1	0.0333514
3-TEMRA	UPP1	0.00486421	-0.236008	0.18	0.228	1	0.0337132
3-TEMRA	CRELD2	0.0048727	-0.422583	0.073	0.105	1	0.033752
3-TEMRA	ST7	0.00488012	-0.92974	0.027	0.046	1	0.0337546
3-TEMRA	MALT1	0.00488165	-0.271147	0.144	0.188	1	0.0337546
3-TEMRA	RTCA-AS1	0.00488179	-1.61083	0.004	0.014	1	0.0337546
3-TEMRA	PLIN3	0.00489438	0.690036	0.08	0.052	1	0.0338215
3-TEMRA	HOMER1	0.00492067	1.70982	0.022	0.008	1	0.033983
3-TEMRA	AC025442.2	0.00492806	1.35028	0.027	0.011	1	0.0340138
3-TEMRA	KLHL32	0.00493896	-1.56048	0.004	0.014	1	0.0340689
3-TEMRA	TOGARAM2	0.00497161	-0.973521	0.016	0.032	1	0.0342737
3-TEMRA	CASTOR2	0.00497696	-0.365372	0.057	0.085	1	0.0342903
3-TEMRA	SPOP	0.00502148	0.48803	0.245	0.208	1	0.0345599
3-TEMRA	TPM4	0.00502203	-0.391575	0.112	0.15	1	0.0345599
3-TEMRA	CREB3	0.00502619	0.555176	0.133	0.098	1	0.0345681
3-TEMRA	SLC41A1	0.00503473	0.998193	0.049	0.027	1	0.0345976
3-TEMRA	VIM-AS1	0.00503643	-0.515321	0.084	0.115	1	0.0345976
3-TEMRA	EEF2KMT	0.0050545	0.973251	0.038	0.018	1	0.0347012
3-TEMRA	REEP6	0.00506764	-1.04733	0.012	0.026	1	0.0347709
3-TEMRA	GSAP	0.00507302	-0.404607	0.058	0.086	1	0.0347873
3-TEMRA	ZWILCH	0.00510235	1.25017	0.04	0.02	1	0.0349678
3-TEMRA	CARD19	0.00511314	-0.300704	0.142	0.184	1	0.0350211
3-TEMRA	APOL2	0.00513855	0.509469	0.184	0.148	1	0.0351744
3-TEMRA	COQ7	0.00514587	-0.631677	0.031	0.052	1	0.0352038
3-TEMRA	SELENOW	0.00515024	0.273477	0.38	0.34	1	0.035213
3-TEMRA	ACO1	0.00515803	0.947519	0.065	0.04	1	0.0352455
3-TEMRA	MLLT10	0.0051801	0.433391	0.226	0.187	1	0.0353756
3-TEMRA	TBC1D2B	0.00521197	0.527411	0.241	0.205	1	0.0355723
3-TEMRA	EEF2K	0.00524208	-0.567803	0.028	0.049	1	0.0357569
3-TEMRA	ZNRD2	0.00526736	0.508887	0.138	0.101	1	0.0359082
3-TEMRA	SPPL2A	0.00528556	0.411488	0.264	0.224	1	0.0360111
3-TEMRA	SRP54	0.00528977	0.37951	0.254	0.214	1	0.0360188
3-TEMRA	DZANK1	0.00533131	-0.936521	0.013	0.028	1	0.0362804
3-TEMRA	UHRF2	0.00533541	0.488645	0.225	0.188	1	0.036287
3-TEMRA	LCMT1-AS1	0.00534868	1.27702	0.03	0.013	1	0.036356
3-TEMRA	ORMDL3	0.00535561	0.449442	0.189	0.149	1	0.0363655
3-TEMRA	EIF2B3	0.00535632	0.597116	0.083	0.054	1	0.0363655
3-TEMRA	RBM6	0.00537463	0.393145	0.315	0.279	1	0.0364541
3-TEMRA	CD2BP2	0.00537565	0.43861	0.257	0.217	1	0.0364541
3-TEMRA	USE1	0.00539588	-0.343671	0.109	0.146	1	0.03657
3-TEMRA	PSTPIP2	0.00540698	-0.641384	0.042	0.066	1	0.0366239
3-TEMRA	AKT2	0.00545148	0.670085	0.126	0.093	1	0.0369038
3-TEMRA	MPHOSPH9	0.00546215	0.610081	0.105	0.073	1	0.0369545
3-TEMRA	IFT57	0.00547446	-0.384987	0.053	0.08	1	0.0369959
3-TEMRA	SUMO1	0.00547462	0.247087	0.417	0.379	1	0.0369959
3-TEMRA	SLC25A25	0.00548679	-0.514926	0.063	0.092	1	0.0370565
3-TEMRA	IMPG2	0.00550118	-1.35577	0.006	0.017	1	0.0371322
3-TEMRA	OTOF	0.00553385	2.11778	0.015	0.003	1	0.037331
3-TEMRA	JSRP1	0.00555203	-1.28655	0.006	0.017	1	0.0374271
3-TEMRA	PLEKHO1	0.00555534	-0.16647	0.147	0.194	1	0.0374271
3-TEMRA	DYNC1H1	0.00555921	-0.252979	0.27	0.325	1	0.0374271
3-TEMRA	CTSF	0.00556308	-0.690707	0.044	0.068	1	0.0374271
3-TEMRA	GAPDH	0.00556419	-0.0713057	0.92	0.951	1	0.0374271
3-TEMRA	KCMF1	0.00560266	0.465676	0.215	0.178	1	0.0376641
3-TEMRA	INSL6	0.00562388	1.59971	0.025	0.01	1	0.0377849
3-TEMRA	IMMP2L	0.00563095	-0.276382	0.102	0.138	1	0.0378106
3-TEMRA	AFF4	0.00563963	0.450349	0.246	0.211	1	0.037847
3-TEMRA	LINC01089	0.00564869	-0.420011	0.048	0.074	1	0.037886
3-TEMRA	COA1	0.00565443	-0.171373	0.176	0.225	1	0.0379026
3-TEMRA	TKT	0.00567656	-0.261535	0.161	0.207	1	0.038029
3-TEMRA	MLF1	0.00570519	-0.843495	0.021	0.039	1	0.0381988
3-TEMRA	ZMYND8	0.00572728	0.446536	0.159	0.122	1	0.0383246
3-TEMRA	UBE2M	0.00577023	0.28212	0.354	0.309	1	0.0385898
3-TEMRA	NDUFAF8	0.00580124	-0.325475	0.183	0.229	1	0.0387667
3-TEMRA	TNFRSF14-AS1	0.00580334	-1.03577	0.016	0.031	1	0.0387667
3-TEMRA	CLTB	0.00581654	-0.196993	0.25	0.307	1	0.0388326
3-TEMRA	ANKH	0.00583226	-0.362777	0.083	0.115	1	0.0389152
3-TEMRA	CHROMR	0.00588999	1.06253	0.051	0.029	1	0.0392456
3-TEMRA	PCSK5	0.0058934	-1.00957	0.01	0.023	1	0.0392456
3-TEMRA	CTU2	0.00589355	1.02694	0.034	0.016	1	0.0392456
3-TEMRA	NOP58	0.00589528	0.391583	0.29	0.255	1	0.0392456
3-TEMRA	EMC6	0.00590002	0.303413	0.324	0.285	1	0.0392547
3-TEMRA	VPS33A	0.00594978	0.482017	0.159	0.122	1	0.0395631
3-TEMRA	TDRD3	0.00595499	0.415362	0.176	0.138	1	0.0395752
3-TEMRA	FAM133B	0.00596058	0.361433	0.26	0.219	1	0.0395897
3-TEMRA	AC008875.2	0.00597157	-0.612442	0.03	0.051	1	0.03964
3-TEMRA	PPIL3	0.00600335	-0.295603	0.116	0.155	1	0.0398283
3-TEMRA	NDUFB3	0.00600861	-0.225145	0.272	0.325	1	0.0398404
3-TEMRA	MIR4435-2HG	0.00601382	-0.357	0.086	0.12	1	0.0398523
3-TEMRA	HS3ST3B1	0.00601785	-0.87315	0.016	0.031	1	0.0398562
3-TEMRA	APRT	0.00602336	-0.219331	0.498	0.553	1	0.03987
3-TEMRA	FAM228B	0.00603217	-0.289351	0.089	0.123	1	0.0399057
3-TEMRA	STAU1	0.00606435	0.409163	0.273	0.235	1	0.0400957
3-TEMRA	TLR3	0.00607888	1.48537	0.028	0.012	1	0.040169
3-TEMRA	WNT1	0.00610794	-1.11014	0.013	0.027	1	0.0403381
3-TEMRA	TRAV9-2	0.00611413	1.78542	0.034	0.016	1	0.040356
3-TEMRA	RABGGTB	0.00612135	0.514856	0.224	0.188	1	0.0403808
3-TEMRA	LPAR6	0.00614037	-0.291649	0.193	0.242	1	0.0404742
3-TEMRA	RAD23A	0.00614247	0.249951	0.428	0.389	1	0.0404742
3-TEMRA	TNIK	0.00615386	-0.182106	0.286	0.343	1	0.0405263
3-TEMRA	TCERG1	0.00616808	0.43249	0.224	0.183	1	0.0405969
3-TEMRA	MVP	0.00618139	0.394669	0.262	0.221	1	0.0406615
3-TEMRA	TMEM229B	0.00620977	0.873083	0.046	0.025	1	0.0408251
3-TEMRA	RAI1	0.00624751	-0.734098	0.021	0.039	1	0.04105
3-TEMRA	SRFBP1	0.00625724	0.602133	0.099	0.068	1	0.0410908
3-TEMRA	WNT5B	0.00627102	-1.98107	0.003	0.012	1	0.041158
3-TEMRA	ANKIB1	0.0062747	0.470567	0.247	0.21	1	0.0411589
3-TEMRA	AC005237.1	0.00631052	-1.75859	0.003	0.012	1	0.0413705
3-TEMRA	BPTF	0.00632281	0.203166	0.554	0.516	1	0.0414278
3-TEMRA	ZNF486	0.00633686	1.13622	0.04	0.02	1	0.0414965
3-TEMRA	MRPS6	0.00634375	0.31618	0.493	0.47	1	0.0415182
3-TEMRA	ZNF350	0.00635249	0.696484	0.086	0.057	1	0.041552
3-TEMRA	AC239868.1	0.00639018	-1.71783	0.003	0.012	1	0.041775
3-TEMRA	NOC2L	0.00643112	-0.431469	0.121	0.156	1	0.042019
3-TEMRA	TOMM20	0.0064364	-0.144593	0.442	0.509	1	0.0420299
3-TEMRA	ECHDC1	0.0064439	0.480259	0.205	0.167	1	0.0420553
3-TEMRA	TPRG1	0.00645023	-0.198867	0.147	0.191	1	0.0420576
3-TEMRA	ELOVL4	0.00645148	-1.53048	0.006	0.016	1	0.0420576
3-TEMRA	DHX15	0.00646216	0.555896	0.17	0.135	1	0.0421036
3-TEMRA	GTF2F2	0.00648056	0.490328	0.118	0.084	1	0.0421998
3-TEMRA	UBE2B	0.0064948	0.260238	0.564	0.534	1	0.0422689
3-TEMRA	CLOCK	0.00653038	-0.468076	0.06	0.087	1	0.0424767
3-TEMRA	NXT1	0.0065478	0.610279	0.129	0.095	1	0.0425662
3-TEMRA	LAX1	0.0065698	0.577186	0.138	0.105	1	0.0426853
3-TEMRA	BRCA2	0.0065863	1.02404	0.034	0.016	1	0.0427597
3-TEMRA	METTL6	0.00659144	0.670055	0.074	0.047	1	0.0427597
3-TEMRA	ANKHD1	0.00659228	0.287238	0.373	0.328	1	0.0427597
3-TEMRA	UBE2A	0.00659984	0.400631	0.282	0.242	1	0.0427849
3-TEMRA	AL136454.1	0.00661295	-1.3382	0.006	0.016	1	0.042846
3-TEMRA	PSMB3	0.00661674	0.205732	0.535	0.498	1	0.0428467
3-TEMRA	HIST1H2BD	0.00662655	1.30887	0.034	0.016	1	0.0428864
3-TEMRA	FAM102B	0.00669332	-0.398156	0.109	0.145	1	0.0432944
3-TEMRA	OCIAD2	0.00675953	-0.166384	0.333	0.402	1	0.0436897
3-TEMRA	TPD52L2	0.00676492	0.570985	0.131	0.098	1	0.0436897
3-TEMRA	PFDN2	0.00676571	0.318022	0.299	0.259	1	0.0436897
3-TEMRA	SELENOM	0.0067937	-0.255873	0.191	0.238	1	0.0438461
3-TEMRA	PRKCE	0.00681633	0.644476	0.115	0.084	1	0.0439671
3-TEMRA	MIA3	0.00682	0.471577	0.249	0.215	1	0.0439671
3-TEMRA	AL049780.2	0.00682972	3.01759	0.014	0.003	1	0.0440053
3-TEMRA	ZNF142	0.00683894	0.759945	0.053	0.03	1	0.0440404
3-TEMRA	LINC02580	0.006889	-0.795197	0.018	0.035	1	0.0443382
3-TEMRA	ATP10D	0.00689589	-0.346024	0.043	0.067	1	0.044358
3-TEMRA	SLC16A6	0.00695419	-1.34368	0.009	0.022	1	0.0447082
3-TEMRA	LINC01138	0.00696125	-0.146725	0.293	0.358	1	0.0447289
3-TEMRA	PLEKHG2	0.00701515	-0.656893	0.018	0.035	1	0.0450503
3-TEMRA	PRR14L	0.00702142	0.515613	0.152	0.117	1	0.0450658
3-TEMRA	HMGN4	0.00702612	0.347576	0.385	0.358	1	0.045071
3-TEMRA	RTEL1	0.00708293	-1.11046	0.009	0.022	1	0.0454104
3-TEMRA	M6PR	0.00710826	0.302084	0.35	0.307	1	0.0455477
3-TEMRA	SLC18B1	0.00712111	1.26707	0.046	0.026	1	0.045569
3-TEMRA	AC104850.2	0.00712298	-1.00554	0.009	0.022	1	0.045569
3-TEMRA	ZNF185	0.00712333	-1.77236	0.003	0.011	1	0.045569
3-TEMRA	SYNGR2	0.00713564	0.299732	0.324	0.279	1	0.0456226
3-TEMRA	HMOX2	0.00714193	-0.237602	0.287	0.34	1	0.0456377
3-TEMRA	TAOK2	0.00715331	0.83818	0.054	0.031	1	0.0456853
3-TEMRA	USP36	0.00716701	-0.303267	0.098	0.133	1	0.0457227
3-TEMRA	INPP5B	0.00716741	0.819796	0.077	0.051	1	0.0457227
3-TEMRA	SYNM	0.00717451	-0.66878	0.048	0.072	1	0.0457227
3-TEMRA	PDCD6IP	0.00717488	0.410125	0.305	0.271	1	0.0457227
3-TEMRA	MIR3142HG	0.00719908	-1.11645	0.011	0.024	1	0.0458517
3-TEMRA	MFNG	0.00722354	-0.241933	0.19	0.237	1	0.0459727
3-TEMRA	NONO	0.00722598	0.29877	0.332	0.297	1	0.0459727
3-TEMRA	AL021707.1	0.00723555	1.25625	0.025	0.01	1	0.0460085
3-TEMRA	TRAV38-2DV8	0.00724085	1.59137	0.051	0.029	1	0.046017
3-TEMRA	NME1	0.00725823	-0.423964	0.056	0.083	1	0.0461022
3-TEMRA	CDK17	0.00726658	0.309878	0.41	0.382	1	0.0461273
3-TEMRA	FPGS	0.00727011	-0.332043	0.123	0.161	1	0.0461273
3-TEMRA	ARIH2OS	0.00728014	-0.697766	0.028	0.047	1	0.0461657
3-TEMRA	PRPF4B	0.0072899	0.227496	0.365	0.321	1	0.0461849
3-TEMRA	CEMIP2	0.0072911	-0.188688	0.237	0.288	1	0.0461849
3-TEMRA	RFC2	0.00730801	0.724042	0.066	0.041	1	0.0462668
3-TEMRA	YPEL1	0.00733448	-0.481549	0.064	0.092	1	0.0464091
3-TEMRA	ZNF506	0.0073569	0.472013	0.167	0.131	1	0.0465257
3-TEMRA	CDCA4	0.00737088	-0.336812	0.113	0.149	1	0.0465888
3-TEMRA	ZNF575	0.00741434	-1.08833	0.011	0.024	1	0.046823
3-TEMRA	LINC02694	0.00741599	-0.399296	0.053	0.079	1	0.046823
3-TEMRA	FLYWCH2	0.00743047	-0.318875	0.148	0.188	1	0.046889
3-TEMRA	MRPL34	0.0074518	0.321685	0.334	0.294	1	0.0469981
3-TEMRA	OBI1	0.00749764	0.527885	0.117	0.085	1	0.0472615
3-TEMRA	AL356481.1	0.00751544	-0.957823	0.011	0.024	1	0.0473481
3-TEMRA	IDH2	0.0075296	0.253633	0.444	0.414	1	0.047393
3-TEMRA	PSMB7	0.00753072	0.445168	0.206	0.167	1	0.047393
3-TEMRA	CENPB	0.00754241	-0.361632	0.074	0.105	1	0.0474409
3-TEMRA	PECR	0.0075555	-0.474038	0.046	0.07	1	0.0474975
3-TEMRA	FKBP4	0.0075634	0.574659	0.127	0.095	1	0.0475215
3-TEMRA	SDHC	0.00757452	-0.173701	0.273	0.333	1	0.0475657
3-TEMRA	CHD2	0.00757954	0.265617	0.457	0.42	1	0.0475715
3-TEMRA	ELOVL1	0.00760205	0.362626	0.226	0.188	1	0.0476871
3-TEMRA	AP000866.1	0.00761608	-2.56941	0.002	0.01	1	0.0477493
3-TEMRA	C5orf17	0.00764691	-1.71142	0.005	0.015	1	0.0478996
3-TEMRA	WDR54	0.00764829	-0.308561	0.105	0.14	1	0.0478996
3-TEMRA	ST13	0.00766015	0.313771	0.379	0.341	1	0.0479375
3-TEMRA	GSS	0.00766259	0.483488	0.138	0.105	1	0.0479375
3-TEMRA	KLHDC1	0.00768414	-0.739841	0.024	0.042	1	0.048039
3-TEMRA	RECK	0.00768706	-0.486099	0.056	0.082	1	0.048039
3-TEMRA	NEXN	0.00770477	1.19033	0.029	0.013	1	0.0481238
3-TEMRA	PLEKHA3	0.00772219	0.399863	0.181	0.142	1	0.0482067
3-TEMRA	SEC61B	0.00773685	-0.184167	0.547	0.606	1	0.0482621
3-TEMRA	STARD3NL	0.00773936	0.476922	0.196	0.16	1	0.0482621
3-TEMRA	TNFSF14	0.00776619	-0.346125	0.101	0.135	1	0.0483868
3-TEMRA	PRR5L	0.00776769	0.39795	0.246	0.209	1	0.0483868
3-TEMRA	SENCR	0.00777447	-1.39237	0.005	0.015	1	0.048396
3-TEMRA	UBE2E3	0.00777748	-0.166662	0.25	0.305	1	0.048396
3-TEMRA	MRPS15	0.007783	-0.33173	0.127	0.164	1	0.0484045
3-TEMRA	LUC7L3	0.0077888	0.270756	0.426	0.393	1	0.0484146
3-TEMRA	LIG1	0.00780283	0.548674	0.094	0.065	1	0.0484759
3-TEMRA	CAP1	0.00782028	-0.182731	0.579	0.644	1	0.0485584
3-TEMRA	CASP2	0.00783062	-0.368617	0.089	0.121	1	0.0485967
3-TEMRA	RPS19BP1	0.00783856	0.323475	0.4	0.37	1	0.04862
3-TEMRA	SLC2A1-AS1	0.00784948	-2.00249	0.002	0.01	1	0.0486618
3-TEMRA	PLXNA2	0.00785859	-1.78792	0.002	0.01	1	0.0486923
3-TEMRA	AC005944.1	0.00787652	-1.16294	0.005	0.015	1	0.0487774
3-TEMRA	ORMDL2	0.00789628	0.300128	0.2	0.16	1	0.0488738
3-TEMRA	CXXC4	0.00790425	-1.27946	0.002	0.01	1	0.048897
3-TEMRA	GAS1	0.00791341	-1.51673	0.002	0.01	1	0.0489277
3-TEMRA	CTPS1	0.00792142	0.939505	0.039	0.02	1	0.0489512
3-TEMRA	SLC5A3	0.0079308	0.42618	0.186	0.149	1	0.0489831
3-TEMRA	NFE2L2	0.00794508	0.342387	0.26	0.221	1	0.0490453
3-TEMRA	KBTBD3	0.00795829	-0.26072	0.075	0.106	1	0.0491008
3-TEMRA	PTPN6	0.00799291	-0.152002	0.259	0.312	1	0.0492882
3-TEMRA	NOL9	0.00802933	-0.456094	0.053	0.079	1	0.0494866
3-TEMRA	ZNF699	0.00805064	-0.457123	0.069	0.098	1	0.0495916
3-TEMRA	SCAI	0.00808234	-0.458337	0.069	0.097	1	0.0497605
3-TEMRA	DEDD	0.00809922	0.547695	0.141	0.108	1	0.0498381
3-TEMRA	MRPS12	0.00811242	0.433044	0.222	0.186	1	0.0498929
3-TEMRA	MYDGF	0.00812123	0.354693	0.286	0.248	1	0.0499082
3-TEMRA	AFF1	0.00812349	0.434805	0.197	0.159	1	0.0499082

### Sheet: Table S10
Supplementary Table 10. Cell proportion analysis of CD8⁺ T cells in SLE patients comparing IFN-treated versus No-IFN conditions. Columns shown include the cell number and estimated cell proportion for each cell type, between IFN-treated and No-IFN conditions, and the pvalue relative to the chi-square test performed.
celltype	no-ifn		ifn		chisq.test.p.value
0-Naive	4060	0.433529	4499	0.396912	1.09332e-07
1-Central Memory	1865	0.199146	2346	0.20697	0.169299
2-Effect Memory	1699	0.18142	1655	0.146008	6.73499e-12
3-TEMRA	817	0.0872397	1752	0.154566	2.73189e-48
4-Proliferative	903	0.0964229	1051	0.0927217	0.377434
5-MAIT	21	0.00224239	32	0.00282311	0.493505

### Sheet: Table S11
Supplementary Table 11. Cell proportion analysis of CD8⁺ T cells in healthy controls comparing IFN-treated versus No-IFN conditions. Columns shown include the cell number and estimated cell proportion for each cell type, between IFN-treated and No-IFN conditions, and the pvalue relative to the chi-square test performed.
celltype	no-ifn		ifn		chisq.test.p.value
0-Naive	7089	0.499824	6674	0.399043	1.63306e-70
1-Central Memory	3243	0.228654	3236	0.193483	4.16437e-14
2-Effect Memory	1350	0.0951844	2310	0.138117	3.14857e-31
3-TEMRA	1612	0.113657	3108	0.18583	4.86528e-69
4-Proliferative	576	0.040612	818	0.0489088	0.000511001
5-MAIT	313	0.0220687	579	0.0346188	6.43356e-11
